# Electronic health record mining reveals effects of patient immune status on clinical outcomes of biomaterial implantation following skeletal muscle damage

**DOI:** 10.1101/2025.09.16.25335883

**Authors:** Sonakshi Sharma, Isabella Horton, Aditya Josyula, Kaitlyn Sadtler

**Affiliations:** Section on Immunoengineering, National Institute for Biomedical Imaging and Bioengineering, National Institutes of Health, Bethesda MD 20894; College of Medicine, Pennsylvania State University, Hershey, PA17033; Fischell Department of Bioengineering, University of Maryland, College Park MD 20742; School of Medicine, University of Maryland, Baltimore 21201

## Abstract

Implantation of medical devices and biomaterials can help restore form and function of missing or damaged tissue. It is known that the immune system plays a critical role in both positive and negative outcomes of these implanted materials. The foreign body response is characterized by protein deposition and clotting followed by macrophage inflammation, frustrated phagocytosis, giant cell formation, and ultimately fibrosis. This can inhibit the function of implanted devices (e.g. Insulin pumps) as well as cosmesis (e.g. capsular contracture in breast implants) and persistent inflammation has been associated with more severe outcomes in some patients, including emergence of autoimmune-like pathologies. On the other hand, the immune system plays a constructive role in tissue remodeling and regeneration and is needed for the positive effects of some biomaterials, such as extracellular matrix-based scaffolds in muscle repair. Given these factors, we sought to understand potential variations in post-operative complications in individuals with primary and secondary immune disorders – both autoimmune and immunodeficiencies. This preliminary observational study using electronic health record mining showed increased complication odds for individuals with both autoimmune conditions and immunodeficiencies, with variations dependent upon the individual’s sex and age as well as the type of material implanted. Future prospective studies could yield improved insight into both mechanisms of immune response to materials in humans and identify potential risk factors for individual patients undergoing plastics and reconstructive surgeries.

## Supplemental Data File 1 for "Electronic health record mining reveals effects of patient immune status on clinical outcomes of biomaterial implantation following skeletal muscle damage"

### Sheet: Edema
Immune status, sex, and autoimmune menopause	OR	UCI	LCI	P value	For each biomaterial, first is basic immune phenotype vs immunocompetent coparison. Then with autoimmune and immunocompetent groups, pre vs post menopause odds are calculated. Last is M v F in each immune group
Silicone- Immunodeficient vs Immunocompetent	1.857	3.069	1.123	0.0143
Silicone- Autoimmune vs Immunocompetent	1.748	2.387	1.28	0.0004
Silicone- Premenopausal Autoimmune vs Postmenopausal Autoimmune	0	0	0	0.0762
Silicone- Premenopausal Immunocompetent vs Postmenopausal Immunocompetent	3.708	7.745	1.776	0.0002
Silicone- M Immunodeficient vs F Immunodeficient	1.874	4.254	0.825	0.1238
Silicone- M Autoimmune vs F Autoimmune	1.269	1.9	0.848	0.246
Silicone- M Immunocompetent vs F Immunocompetent	0.974	1.562	0.608	0.9138
ECM- Immunodeficient vs Immunocompetent	2.168	2.444	1.924	0.0001
ECM- Autoimmune vs Immunocompetent	1.889	2.058	1.733	0.0001
ECM- Premenopausal Autoimmune vs Postmenopausal Autoimmune	0.361	0.699	0.186	0.0017
ECM- Premenopausal Immunocompetent vs Postmenopausal Immunocompetent	0.587	0.981	0.352	0.0399
ECM- M Immunodeficient vs F Immunodeficient	0.913	1.133	0.736	0.4083
ECM- M Autoimmune vs F Autoimmune	1.067	1.212	0.939	0.3195
ECM- M Immunocompetent vs F Immunocompetent	0.952	1.09	0.832	0.4776
Hydrogel- Immunodeficient vs Immunocompetent	1.996	2.592	1.536	0.0001
Hydrogel- Autoimmune vs Immunocompetent	1.863	2.223	1.562	0.0001
Hydrogel- Premenopausal Autoimmune vs Postmenopausal Autoimmune	1.438	2.927	0.706	0.3141
Hydrogel- Premenopausal Immunocompetent vs Postmenopausal Immunocompetent	1.431	2.902	0.705	0.3187
Hydrogel- M Immunodeficient vs F Immunodeficient	1.229	1.922	0.786	0.3661
Hydrogel- M Autoimmune vs F Autoimmune	1.4	1.759	1.114	0.0038
Hydrogel- M Immunocompetent vs F Immunocompetent	0.984	1.297	0.747	0.91
Age groups and immune status	OR	OR 95% CI UL	OR 95% CI LL	P value	Patients stratified into age bins, for each age bin, immune phenotypes compared against immunocompetent baseline. In general 18-25 had lowest N
Silicone- 18-35: Immunodeficient vs immunocompetent	0	0	0	0.3458
Silicone- 35-50: Immunodeficient vs immunocompetent	7.92	19.965	3.142	0.0001
Silicone- 50-65: Immunodeficient vs immunocompetent	2.697	5.855	1.242	0.0092
Silicone- 65+: Immunodeficient vs immunocompetent	2.119	3.79	1.184	0.0098
Silicone- 18-35: Autoimmune vs immunocompetent	2.074	5.182	0.83	0.1121
Silicone- 35-50: Autoimmune vs immunocompetent	1.506	3.668	0.618	0.3645
Silicone- 50-65: Autoimmune vs immunocompetent	2.209	3.794	1.286	0.0033
Silicone- 65+: Autoimmune vs immunocompetent	1.561	2.288	1.065	0.0216
ECM- 18-35: Immunodeficient vs immunocompetent	1.636	3.356	0.797	0.1758
ECM- 35-50: Immunodeficient vs immunocompetent	2.765	3.882	1.969	0.0001
ECM- 50-65: Immunodeficient vs immunocompetent	1.96	2.419	1.588	0.0001
ECM- 65+: Immunodeficient vs immunocompetent	2.092	2.45	1.786	0.0001
ECM- 18-35: Autoimmune vs immunocompetent	1.152	1.893	0.701	0.5754
ECM- 35-50: Autoimmune vs immunocompetent	2.12	2.728	1.647	0.0001
ECM- 50-65: Autoimmune vs immunocompetent	1.624	1.894	1.393	0.0001
ECM- 65+: Autoimmune vs immunocompetent	1.895	2.122	1.692	0.0001
Hydrogel- 18-35: Immunodeficient vs immunocompetent	15.692	44.42	5.444	0.0001
Hydrogel- 35-50: Immunodeficient vs immunocompetent	1.689	3.529	0.809	0.1588
Hydrogel- 50-65: Immunodeficient vs immunocompetent	1.976	3.136	1.245	0.0034
Hydrogel- 65+: Immunodeficient vs immunocompetent	1.927	2.715	1.368	0.0001
Hydrogel- 18-35: Autoimmune vs immunocompetent	1.706	4.032	0.722	0.2194
Hydrogel- 35-50: Autoimmune vs immunocompetent	1.375	2.246	0.842	0.2018
Hydrogel- 50-65: Autoimmune vs immunocompetent	2.007	2.767	1.465	0.0001
Hydrogel- 65+: Autoimmune vs immunocompetent	1.841	2.317	1.462	0.0001
VML type and immune status	OR	OR 95% CI UL	OR 95% CI LL	P value	Volumetric muscle loss mechanisms were stratified into the following groups: debridement, flap harvest, traumatic injury, and surgical resection. Complication odds were analyzed across immune phenotypes and biomaterials for each type of VML
Silicone- Debridement: Immunodeficient vs Immunocompetent	3.884	8.977	1.68	0.0008
Silicone- Debridement: Autoimmune vs Immunocompetent	3.246	5.796	1.818	0.0001
Silicone- Flap: Immunodeficient vs Immunocompetent	5.942	14.162	2.493	0.0001
Silicone- Flap: Autoimmune vs Immunocompetent	0	0	0	0
Silicone- Injury: Immunodeficient vs Immunocompetent	1.519	3.103	0.743	0.2486
Silicone- Injury: Autoimmune vs Immunocompetent	1.77	2.667	1.174	0.0058
Silicone- Resection: Immunodeficient vs Immunocompetent	5.66	14.259	2.247	0.0001
Silicone- Resection: Autoimmune vs Immunocompetent	2.794	6.133	1.273	0.0079
ECM- Debridement: Immunodeficient vs Immunocompetent	1.944	2.232	1.693	0.0001
ECM- Debridement: Autoimmune vs Immunocompetent	1.768	1.953	1.6	0.0001
ECM- Flap: Immunodeficient vs Immunocompetent	2.505	3.481	1.803	0.0001
ECM- Flap: Autoimmune vs Immunocompetent	2.256	2.916	1.745	0.0001
ECM- Injury: Immunodeficient vs Immunocompetent	2.718	3.685	2.004	0.0001
ECM- Injury: Autoimmune vs Immunocompetent	2.486	3.127	1.976	0.0001
ECM- Resection: Immunodeficient vs Immunocompetent	2.397	3.014	1.906	0.0001
ECM- Resection: Autoimmune vs Immunocompetent	2.003	2.385	1.682	0.0001
Hydrogel- Debridement: Immunodeficient vs Immunocompetent	2.293	3.245	1.621	0.0001
Hydrogel- Debridement: Autoimmune vs Immunocompetent	2.423	3.068	1.913	0.0001
Hydrogel- Flap: Immunodeficient vs Immunocompetent	3.922	8.093	1.901	0.0001
Hydrogel- Flap: Autoimmune vs Immunocompetent	3.443	6.025	1.968	0.0001
Hydrogel- Injury: Immunodeficient vs Immunocompetent	1.633	2.658	1.003	0.0466
Hydrogel- Injury: Autoimmune vs Immunocompetent	1.682	2.308	1.226	0.0012
Hydrogel- Resection: Immunodeficient vs Immunocompetent	2.146	3.556	1.295	0.0025
Hydrogel- Resection: Autoimmune vs Immunocompetent	2.459	3.573	1.692	0.0001
Immunodeficiency type	OR	OR 95% CI UL	OR 95% CI LL	P value	Immunodeficiency was further categorized into primary and secondary groups. Primary immunodeficiency included congenital or inherited disorders, including severe combined immunodeficiency (SCID), common variable immunodeficiency, DiGeorge syndrome, Bruton’s agammaglobulinemia, etc. Secondary immunodeficiencies included acquired causes such as HIV, chemotherapy related immunosuppression, and drug related immunosuppression. T cell mediated and B cell mediated immunodeficiencies were also compared. T cell immunodeficiencies included DiGeorge syndrome thymic aplasia, low CD4+ T cell count associated with HIV disease, Wiskott-Aldrich syndrome and more. B cell immunodeficiencies included Bruton’s agammaglobulinemia, selective IgA deficiency, common variable immunodeficiency, etc.
Silicone- Primary Immunodeficiency vs Immunocompetent	1.683	3.299	0.858	0.1257
Silicone- Secondary Immunodeficiency vs Immunocompetent	1.806	2.945	1.108	0.0163
Silicone- T cell Immunodeficiency vs B cell Immunodeficiency	0.75	2.183	0.258	0.5973
Silicone- Innate Immunodeficiency vs Adaptive Immunodeficiency	0.947	1.783	0.503	0.8667
ECM- Primary Immunodeficiency vs Immunocompetent	2.131	2.437	1.863	0.0001
ECM- Secondary Immunodeficiency vs Immunocompetent	2.166	2.443	1.922	0.0001
ECM- T cell Immunodeficiency vs B cell Immunodeficiency	1.219	1.98	0.75	0.4242
ECM- Innate Immunodeficiency vs Adaptive Immunodeficiency	1.1	1.356	0.892	0.3721
Hydrogel- Primary Immunodeficiency vs Immunocompetent	1.71	2.316	1.263	0.0005
Hydrogel- Secondary Immunodeficiency vs Immunocompetent	1.968	2.567	1.509	0.0001
Hydrogel- T cell Immunodeficiency vs B cell Immunodeficiency	1.06	2.405	0.467	0.8887
Hydrogel- Innate Immunodeficiency vs Adaptive Immunodeficiency	1.057	1.713	0.653	0.8209

### Sheet: Post-op Fever
Immune status, sex, and autoimmune menopause	OR	UCI	LCI	P value
Silicone- Immunodeficient vs Immunocompetent	0	0	0	0.1958
Silicone- Autoimmune vs Immunocompetent	1.169	2.816	0.485	0.7274
Silicone- Premenopausal Autoimmune vs Postmenopausal Autoimmune	0	0	0	0.5139
Silicone- Premenopausal Immunocompetent vs Postmenopausal Immunocompetent	0	0	0	0
Silicone- M Immunodeficient vs F Immunodeficient	0	0	0	0
Silicone- M Autoimmune vs F Autoimmune	2.495	6.029	1.033	0.0357
Silicone- M Immunocompetent vs F Immunocompetent	0	0	0	0
ECM- Immunodeficient vs Immunocompetent	1.8	3.74	0.867	0.1098
ECM- Autoimmune vs Immunocompetent	1.948	3.261	1.162	0.0097
ECM- Premenopausal Autoimmune vs Postmenopausal Autoimmune	22.176	53.583	9.178	0.0001
ECM- Premenopausal Immunocompetent vs Postmenopausal Immunocompetent	0	0	0	0.3487
ECM- M Immunodeficient vs F Immunodeficient	0.684	1.652	0.283	0.3958
ECM- M Autoimmune vs F Autoimmune	0.876	1.776	0.432	0.7134
ECM- M Immunocompetent vs F Immunocompetent	0.774	1.693	0.354	0.5206
Hydrogel- Immunodeficient vs Immunocompetent	0	0	0	0.144
Hydrogel- Autoimmune vs Immunocompetent	1.164	2.801	0.484	0.7347
Hydrogel- Premenopausal Autoimmune vs Postmenopausal Autoimmune	0	0	0	0.4823
Hydrogel- Premenopausal Immunocompetent vs Postmenopausal Immunocompetent	0	0	0	0
Hydrogel- M Immunodeficient vs F Immunodeficient	0	0	0	0
Hydrogel- M Autoimmune vs F Autoimmune	1.236	2.982	0.513	0.6362
Hydrogel- M Immunocompetent vs F Immunocompetent	0	0	0	0.0126
Age groups and immune status	OR	OR 95% CI UL	OR 95% CI LL	P value
Silicone- 18-35: Immunodeficient vs immunocompetent	0	0	0	0
Silicone- 35-50: Immunodeficient vs immunocompetent	0	0	0	0.2191
Silicone- 50-65: Immunodeficient vs immunocompetent	0	0	0	0
Silicone- 65+: Immunodeficient vs immunocompetent	0	0	0	0
Silicone- 18-35: Autoimmune vs immunocompetent	0	0	0	0
Silicone- 35-50: Autoimmune vs immunocompetent	0	0	0	0.009
Silicone- 50-65: Autoimmune vs immunocompetent	0	0	0	0.0007
Silicone- 65+: Autoimmune vs immunocompetent	0	0	0	0
ECM- 18-35: Immunodeficient vs immunocompetent	11.203	28.003	4.482	0.0001
ECM- 35-50: Immunodeficient vs immunocompetent	6.124	14.887	2.52	0.0001
ECM- 50-65: Immunodeficient vs immunocompetent	4.468	10.783	1.851	0.0003
ECM- 65+: Immunodeficient vs immunocompetent	2.563	5.664	1.16	0.0159
ECM- 18-35: Autoimmune vs immunocompetent	3.074	7.486	1.263	0.0094
ECM- 35-50: Autoimmune vs immunocompetent	2.113	5.102	0.875	0.089
ECM- 50-65: Autoimmune vs immunocompetent	1.508	3.631	0.626	0.3562
ECM- 65+: Autoimmune vs immunocompetent	1.452	2.852	0.739	0.276
Hydrogel- 18-35: Immunodeficient vs immunocompetent	0		0	0
Hydrogel- 35-50: Immunodeficient vs immunocompetent	0	0	0	0
Hydrogel- 50-65: Immunodeficient vs immunocompetent	0	0	0	0.1203
Hydrogel- 65+: Immunodeficient vs immunocompetent	0	0	0	0
Hydrogel- 18-35: Autoimmune vs immunocompetent	0	0	0	0
Hydrogel- 35-50: Autoimmune vs immunocompetent	0	0	0	0
Hydrogel- 50-65: Autoimmune vs immunocompetent	1.17	2.829	0.484	0.7268
Hydrogel- 65+: Autoimmune vs immunocompetent	0	0	0	0.0018
VML type and immune status	OR	OR 95% CI UL	OR 95% CI LL	P value
Silicone- Debridement: Immunodeficient vs Immunocompetent	0	0	0	0
Silicone- Debridement: Autoimmune vs Immunocompetent	0	0	0	0.0001
Silicone- Flap: Immunodeficient vs Immunocompetent	0	0	0	0
Silicone- Flap: Autoimmune vs Immunocompetent	0	0	0	0
Silicone- Injury: Immunodeficient vs Immunocompetent	0	0	0	0.1717
Silicone- Injury: Autoimmune vs Immunocompetent	0.903	2.177	0.375	0.8205
Silicone- Resection: Immunodeficient vs Immunocompetent	3.711	8.698	1.583	0.0014
Silicone- Resection: Autoimmune vs Immunocompetent	0	0	0	0.0002
ECM- Debridement: Immunodeficient vs Immunocompetent	2.2	4.711	1.027	0.0374
ECM- Debridement: Autoimmune vs Immunocompetent	1.775	3.236	0.973	0.0578
ECM- Flap: Immunodeficient vs Immunocompetent	3.568	8.49	1.499	0.0022
ECM- Flap: Autoimmune vs Immunocompetent	1.554	3.604	0.67	0.31
ECM- Injury: Immunodeficient vs Immunocompetent	0	0	0	0
ECM- Injury: Autoimmune vs Immunocompetent	0	0	0	0.0029
ECM- Resection: Immunodeficient vs Immunocompetent	4.917	11.873	2.037	0.0001
ECM- Resection: Autoimmune vs Immunocompetent	1.887	4.546	0.784	0.1498
Hydrogel- Debridement: Immunodeficient vs Immunocompetent	0	0	0	0.1592
Hydrogel- Debridement: Autoimmune vs Immunocompetent	1.456	3.512	0.603	0.4007
Hydrogel- Flap: Immunodeficient vs Immunocompetent	0	0	0	0
Hydrogel- Flap: Autoimmune vs Immunocompetent	0	0	0	0.0001
Hydrogel- Injury: Immunodeficient vs Immunocompetent	0	0	0	0
Hydrogel- Injury: Autoimmune vs Immunocompetent	0	0	0	0
Hydrogel- Resection: Immunodeficient vs Immunocompetent	0	0	0	0
Hydrogel- Resection: Autoimmune vs Immunocompetent	0	0	0	0.0001
Immunodeficiency type	OR	OR 95% CI UL	OR 95% CI LL	P value
Silicone- Primary Immunodeficiency vs Immunocompetent	0	0	0	0.2273
Silicone- Secondary Immunodeficiency vs Immunocompetent	0	0	0	0.1954
Silicone- T cell Immunodeficiency vs B cell Immunodeficiency	0	0	0	0
Silicone- Innate Immunodeficiency vs Adaptive Immunodeficiency	0	0	0	0.0152
ECM- Primary Immunodeficiency vs Immunocompetent	2.422	5.034	1.165	0.0144
ECM- Secondary Immunodeficiency vs Immunocompetent	1.822	2.785	0.877	0.1026
ECM- T cell Immunodeficiency vs B cell Immunodeficiency	0.207	0.509	0.084	0.0002
ECM- Innate Immunodeficiency vs Adaptive Immunodeficiency	1.782	3.914	0.811	0.1446
Hydrogel- Primary Immunodeficiency vs Immunocompetent	0	0	0	0.1982
Hydrogel- Secondary Immunodeficiency vs Immunocompetent	0	0	0	0.1508
Hydrogel- T cell Immunodeficiency vs B cell Immunodeficiency	0	0	0	0
Hydrogel- Innate Immunodeficiency vs Adaptive Immunodeficiency	0	0	0	0.0548

### Sheet: Sepsis
Immune status, sex, and autoimmune menopause	OR	UCI	LCI	P value
Silicone- Immunodeficient vs Immunocompetent	1.976	3.94	0.991	0.049
Silicone- Autoimmune vs Immunocompetent	0.752	1.292	0.438	0.756
Silicone- Premenopausal Autoimmune vs Postmenopausal Autoimmune	0	0	0	0.4934
Silicone- Premenopausal Immunocompetent vs Postmenopausal Immunocompetent	0	0	0	0.2564
Silicone- M Immunodeficient vs F Immunodeficient	3.272	8.137	1.315	0.0075
Silicone- M Autoimmune vs F Autoimmune	2.111	4.741	0.94	0.0643
Silicone- M Immunocompetent vs F Immunocompetent	1.438	2.833	0.73	0.2905
ECM- Immunodeficient vs Immunocompetent	2.356	2.773	2.002	0.0001
ECM- Autoimmune vs Immunocompetent	1.614	1.832	1.421	0.0001
ECM- Premenopausal Autoimmune vs Postmenopausal Autoimmune	1.365	2.602	0.717	0.3419
ECM- Premenopausal Immunocompetent vs Postmenopausal Immunocompetent	0.934	1.812	0.481	0.8399
ECM- M Immunodeficient vs F Immunodeficient	1.14	1.517	0.857	0.367
ECM- M Autoimmune vs F Autoimmune	1.189	1.435	0.985	0.0715
ECM- M Immunocompetent vs F Immunocompetent	1.055	1.287	0.864	0.6013
Hydrogel- Immunodeficient vs Immunocompetent	1.929	2.556	1.455	0.0001
Hydrogel- Autoimmune vs Immunocompetent	1.114	1.371	0.905	0.3098
Hydrogel- Premenopausal Autoimmune vs Postmenopausal Autoimmune	2.848	5.884	1.379	0.0032
Hydrogel- Premenopausal Immunocompetent vs Postmenopausal Immunocompetent	1.825	3.737	0.891	0.0957
Hydrogel- M Immunodeficient vs F Immunodeficient	1.185	1.923	0.731	0.4901
Hydrogel- M Autoimmune vs F Autoimmune	1.257	1.695	0.933	0.1318
Hydrogel- M Immunocompetent vs F Immunocompetent	1.293	1.758	0.951	0.1008
Age groups and immune status	OR	OR 95% CI UL	OR 95% CI LL	P value
Silicone- 18-35: Immunodeficient vs immunocompetent	33.6	117.135	9.368	0.0001
Silicone- 35-50: Immunodeficient vs immunocompetent	7.92	19.965	3.142	0.0001
Silicone- 50-65: Immunodeficient vs immunocompetent	5.746	14.071	2.347	0.0001
Silicone- 65+: Immunodeficient vs immunocompetent	2.246	4.765	1.059	0.0305
Silicone- 18-35: Autoimmune vs immunocompetent	2.074	5.182	0.83	0.1121
Silicone- 35-50: Autoimmune vs immunocompetent	1.506	3.668	0.618	0.3645
Silicone- 50-65: Autoimmune vs immunocompetent	1.154	2.791	0.478	0.7496
Silicone- 65+: Autoimmune vs immunocompetent	0.584	1.115	0.306	0.0993
ECM- 18-35: Immunodeficient vs immunocompetent	3.892	8.404	1.803	0.0002
ECM- 35-50: Immunodeficient vs immunocompetent	2.185	3.444	1.386	0.0006
ECM- 50-65: Immunodeficient vs immunocompetent	2.865	3.754	2.186	0.0001
ECM- 65+: Immunodeficient vs immunocompetent	1.964	2.462	1.566	0.0001
ECM- 18-35: Autoimmune vs immunocompetent	1.877	3.498	1.007	0.0444
ECM- 35-50: Autoimmune vs immunocompetent	1.669	2.357	1.182	0.0033
ECM- 50-65: Autoimmune vs immunocompetent	1.77	2.206	1.42	0.0001
ECM- 65+: Autoimmune vs immunocompetent	1.394	1.659	1.171	0.0002
Hydrogel- 18-35: Immunodeficient vs immunocompetent	20.7	61.086	7.015	0.0001
Hydrogel- 35-50: Immunodeficient vs immunocompetent	2.363	5.049	1.106	0.0227
Hydrogel- 50-65: Immunodeficient vs immunocompetent	2.269	3.606	1.428	0.0004
Hydrogel- 65+: Immunodeficient vs immunocompetent	1.487	2.208	1.001	0.048
Hydrogel- 18-35: Autoimmune vs immunocompetent	2.25	5.591	0.905	0.0742
Hydrogel- 35-50: Autoimmune vs immunocompetent	1.319	2.332	0.746	0.34
Hydrogel- 50-65: Autoimmune vs immunocompetent	1.144	1.653	0.791	0.4748
Hydrogel- 65+: Autoimmune vs immunocompetent	0.966	1.276	0.732	0.8101
VML type and immune status	OR	OR 95% CI UL	OR 95% CI LL	P value
Silicone- Debridement: Immunodeficient vs Immunocompetent	3.693	8.494	1.606	0.0012
Silicone- Debridement: Autoimmune vs Immunocompetent	0.823	1.742	0.389	0.6099
Silicone- Flap: Immunodeficient vs Immunocompetent	7.776	19.477	3.104	0.0001
Silicone- Flap: Autoimmune vs Immunocompetent	0	0	0	0
Silicone- Injury: Immunodeficient vs Immunocompetent	5.581	13.559	2.297	0.0001
Silicone- Injury: Autoimmune vs Immunocompetent	0.903	2.177	0.375	0.8205
Silicone- Resection: Immunodeficient vs Immunocompetent	5.66	14.259	2.247	0.0001
Silicone- Resection: Autoimmune vs Immunocompetent	0.923	2.095	0.407	0.846
ECM- Debridement: Immunodeficient vs Immunocompetent	2.369	2.86	1.962	0.0001
ECM- Debridement: Autoimmune vs Immunocompetent	1.908	2.207	1.65	0.0001
ECM- Flap: Immunodeficient vs Immunocompetent	5.578	9.046	3.439	0.0001
ECM- Flap: Autoimmune vs Immunocompetent	3.079	4.783	1.982	0.0001
ECM- Injury: Immunodeficient vs Immunocompetent	4.522	7.622	2.683	0.0001
ECM- Injury: Autoimmune vs Immunocompetent	1.684	2.723	1.041	0.0319
ECM- Resection: Immunodeficient vs Immunocompetent	2.468	3.169	1.922	0.0001
ECM- Resection: Autoimmune vs Immunocompetent	1.948	2.367	1.603	0.0001
Hydrogel- Debridement: Immunodeficient vs Immunocompetent	2.676	3.809	1.88	0.0001
Hydrogel- Debridement: Autoimmune vs Immunocompetent	1.791	2.325	1.38	0.0001
Hydrogel- Flap: Immunodeficient vs Immunocompetent	2.659	6.012	1.176	0.0153
Hydrogel- Flap: Autoimmune vs Immunocompetent	1.567	3.037	0.808	0.1807
Hydrogel- Injury: Immunodeficient vs Immunocompetent	2.661	5.999	1.18	0.0143
Hydrogel- Injury: Autoimmune vs Immunocompetent	1.317	2.512	0.69	0.4019
Hydrogel- Resection: Immunodeficient vs Immunocompetent	1.323	2.045	0.856	0.2071
Hydrogel- Resection: Autoimmune vs Immunocompetent	1.097	1.518	0.792	0.5779
Immunodeficiency type	OR	OR 95% CI UL	OR 95% CI LL	P value
Silicone- Primary Immunodeficiency vs Immunocompetent	6.516	15.525	2.735	0.0001
Silicone- Secondary Immunodeficiency vs Immunocompetent	1.967	3.919	0.987	0.0501
Silicone- T cell Immunodeficiency vs B cell Immunodeficiency	0	0	0	0.0017
Silicone- Innate Immunodeficiency vs Adaptive Immunodeficiency	1.756	4.282	0.72	0.2106
ECM- Primary Immunodeficiency vs Immunocompetent	2.273	2.729	1.893	0.0001
ECM- Secondary Immunodeficiency vs Immunocompetent	2.361	2.78	2.006	0.0001
ECM- T cell Immunodeficiency vs B cell Immunodeficiency	1.086	2.049	0.576	0.7979
ECM- Innate Immunodeficiency vs Adaptive Immunodeficiency	1.904	2.51	1.444	0.0001
Hydrogel- Primary Immunodeficiency vs Immunocompetent	1.616	2.274	1.148	0.0055
Hydrogel- Secondary Immunodeficiency vs Immunocompetent	1.974	2.621	1.487	1e-05
Hydrogel- T cell Immunodeficiency vs B cell Immunodeficiency	0.479	1.149	0.2	0.0944
Hydrogel- Innate Immunodeficiency vs Adaptive Immunodeficiency	1.773	3.264	0.963	0.0631

### Sheet: ESR CRP
Immune status, sex, and autoimmune menopause	OR	UCI	LCI	P value
Silicone- Immunodeficient vs Immunocompetent	6.163	14.929	2.545	0.0001
Silicone- Autoimmune vs Immunocompetent	1.405	3.259	0.605	0.4268
Silicone- Premenopausal Autoimmune vs Postmenopausal Autoimmune	0	0	0	0.5139
Silicone- Premenopausal Immunocompetent vs Postmenopausal Immunocompetent	0	0	0	0.3856
Silicone- M Immunodeficient vs F Immunodeficient	3.272	8.137	1.315	0.0075
Silicone- M Autoimmune vs F Autoimmune	2.267	5.369	0.957	0.056
Silicone- M Immunocompetent vs F Immunocompetent	1.435	3.462	0.595	0.4191
ECM- Immunodeficient vs Immunocompetent	1.746	2.388	1.276	0.0004
ECM- Autoimmune vs Immunocompetent	1.769	2.21	1.416	0.0001
ECM- Premenopausal Autoimmune vs Postmenopausal Autoimmune	3.718	7.483	1.848	0.0001
ECM- Premenopausal Immunocompetent vs Postmenopausal Immunocompetent	3.211	6.566	1.57	0.0007
ECM- M Immunodeficient vs F Immunodeficient	1.308	2.334	0.733	0.3628
ECM- M Autoimmune vs F Autoimmune	1.099	1.509	0.801	0.599
ECM- M Immunocompetent vs F Immunocompetent	1.04	1.493	0.724	0.8239
Hydrogel- Immunodeficient vs Immunocompetent	2.976	5.167	1.714	0.0001
Hydrogel- Autoimmune vs Immunocompetent	1.797	2.779	1.162	0.0076
Hydrogel- Premenopausal Autoimmune vs Postmenopausal Autoimmune	12.417	28.175	5.472	0.0001
Hydrogel- Premenopausal Immunocompetent vs Postmenopausal Immunocompetent	10.884	27.055	4.379	0.0001
Hydrogel- M Immunodeficient vs F Immunodeficient	1.373	3.185	0.592	0.4582
Hydrogel- M Autoimmune vs F Autoimmune	1.847	3.234	1.055	0.0294
Hydrogel- M Immunocompetent vs F Immunocompetent	1.301	2.681	0.632	0.474
Age groups and immune status	OR	OR 95% CI UL	OR 95% CI LL	P value
Silicone- 18-35: Immunodeficient vs immunocompetent	0	0	0	0.3458
Silicone- 35-50: Immunodeficient vs immunocompetent	0	0	0	0.2191
Silicone- 50-65: Immunodeficient vs immunocompetent	5.746	14.071	2.347	0.0001
Silicone- 65+: Immunodeficient vs immunocompetent	5.707	13.927	2.339	0.0001
Silicone- 18-35: Autoimmune vs immunocompetent	0	0	0	0.0212
Silicone- 35-50: Autoimmune vs immunocompetent	1.506	3.668	0.618	0.3645
Silicone- 50-65: Autoimmune vs immunocompetent	1.154	2.791	0.478	0.7496
Silicone- 65+: Autoimmune vs immunocompetent	1.084	2.564	0.458	0.8546
ECM- 18-35: Immunodeficient vs immunocompetent	11.203	28.003	4.482	0.0001
ECM- 35-50: Immunodeficient vs immunocompetent	2.158	4.505	1.033	0.0361
ECM- 50-65: Immunodeficient vs immunocompetent	1.287	2.086	0.794	0.3044
ECM- 65+: Immunodeficient vs immunocompetent	1.945	3.145	1.203	0.0057
ECM- 18-35: Autoimmune vs immunocompetent	3.074	7.486	1.263	0.0094
ECM- 35-50: Autoimmune vs immunocompetent	1.202	2.239	0.646	0.5605
ECM- 50-65: Autoimmune vs immunocompetent	1.381	1.925	0.991	0.0552
ECM- 65+: Autoimmune vs immunocompetent	2.398	3.362	1.711	0.0001
Hydrogel- 18-35: Immunodeficient vs immunocompetent	20.7	61.086	7.015	0.0001
Hydrogel- 35-50: Immunodeficient vs immunocompetent	7.382	18.384	2.964	0.0001
Hydrogel- 50-65: Immunodeficient vs immunocompetent	4.365	10.646	1.79	0.0004
Hydrogel- 65+: Immunodeficient vs immunocompetent	3.101	6.398	1.503	0.0013
Hydrogel- 18-35: Autoimmune vs immunocompetent	2.25	5.591	0.905	0.0742
Hydrogel- 35-50: Autoimmune vs immunocompetent	1.793	4.36	0.737	0.192
Hydrogel- 50-65: Autoimmune vs immunocompetent	1.769	3.963	0.789	0.1606
Hydrogel- 65+: Autoimmune vs immunocompetent	1.852	3.296	1.041	0.0334
VML type and immune status	OR	OR 95% CI UL	OR 95% CI LL	P value
Silicone- Debridement: Immunodeficient vs Immunocompetent	8.5	21.978	3.287	0.0001
Silicone- Debridement: Autoimmune vs Immunocompetent	1.711	4.2	0.697	0.2364
Silicone- Flap: Immunodeficient vs Immunocompetent	7.776	19.477	3.104	0.0001
Silicone- Flap: Autoimmune vs Immunocompetent	0	0	0	0
Silicone- Injury: Immunodeficient vs Immunocompetent	5.581	13.559	2.297	0.0001
Silicone- Injury: Autoimmune vs Immunocompetent	0.903	2.177	0.375	0.8205
Silicone- Resection: Immunodeficient vs Immunocompetent	5.129	12.676	2.075	0.0001
Silicone- Resection: Autoimmune vs Immunocompetent	1.408	3.443	0.576	0.4507
ECM- Debridement: Immunodeficient vs Immunocompetent	1.936	2.722	1.376	0.0001
ECM- Debridement: Autoimmune vs Immunocompetent	1.943	2.498	1.511	0.0001
ECM- Flap: Immunodeficient vs Immunocompetent	2.441	5.441	1.095	0.0244
ECM- Flap: Autoimmune vs Immunocompetent	1.758	3.471	0.89	0.1
ECM- Injury: Immunodeficient vs Immunocompetent	2.014	4.297	0.944	0.0647
ECM- Injury: Autoimmune vs Immunocompetent	1.53	2.747	0.852	0.1513
ECM- Resection: Immunodeficient vs Immunocompetent	1.371	2.245	0.837	0.2079
ECM- Resection: Autoimmune vs Immunocompetent	1.688	2.365	1.205	0.0021
Hydrogel- Debridement: Immunodeficient vs Immunocompetent	3.216	6.339	1.631	0.0004
Hydrogel- Debridement: Autoimmune vs Immunocompetent	2.123	3.643	1.238	0.0052
Hydrogel- Flap: Immunodeficient vs Immunocompetent	5.207	13.072	2.074	0.0001
Hydrogel- Flap: Autoimmune vs Immunocompetent	1.541	3.77	0.63	0.3403
Hydrogel- Injury: Immunodeficient vs Immunocompetent	4.013	9.753	1.651	0.001
Hydrogel- Injury: Autoimmune vs Immunocompetent	1.262	2.793	0.57	0.5658
Hydrogel- Resection: Immunodeficient vs Immunocompetent	4.197	10.264	1.716	0.0007
Hydrogel- Resection: Autoimmune vs Immunocompetent	2.797	6.119	1.278	0.0074
Immunodeficiency type	OR	OR 95% CI UL	OR 95% CI LL	P value
Silicone- Primary Immunodeficiency vs Immunocompetent	7.172	17.431	2.951	0.0001
Silicone- Secondary Immunodeficiency vs Immunocompetent	6.132	14.84	2.534	0.0001
Silicone- T cell Immunodeficiency vs B cell Immunodeficiency	0	0	0	0.0001
Silicone- Innate Immunodeficiency vs Adaptive Immunodeficiency	1.756	4.282	0.72	0.2106
ECM- Primary Immunodeficiency vs Immunocompetent	1.959	2.73	1.406	0.0001
ECM- Secondary Immunodeficiency vs Immunocompetent	1.688	2.312	1.233	0.001
ECM- T cell Immunodeficiency vs B cell Immunodeficiency	0.335	0.758	0.148	0.0061
ECM- Innate Immunodeficiency vs Adaptive Immunodeficiency	1.317	2.169	0.8	0.2772
Hydrogel- Primary Immunodeficiency vs Immunocompetent	3.5	6.195	1.977	0.0001
Hydrogel- Secondary Immunodeficiency vs Immunocompetent	3.081	5.351	1.774	0.0001
Hydrogel- T cell Immunodeficiency vs B cell Immunodeficiency	0.248	0.651	0.094	0.0029
Hydrogel- Innate Immunodeficiency vs Adaptive Immunodeficiency	0.6	1.341	0.269	0.2086

### Sheet: Wound Dehiscence
Immune status, sex, and autoimmune menopause	OR	UCI	LCI	P value
Silicone- Immunodeficient vs Immunocompetent	1.743	3.348	0.907	0.0913
Silicone- Autoimmune vs Immunocompetent	0.916	1.452	0.578	0.709
Silicone- Premenopausal Autoimmune vs Postmenopausal Autoimmune	15.471	35.522	6.738	0.0001
Silicone- Premenopausal Immunocompetent vs Postmenopausal Immunocompetent	5.172	11.068	2.417	0.0001
Silicone- M Immunodeficient vs F Immunodeficient	3.272	8.137	1.315	0.0075
Silicone- M Autoimmune vs F Autoimmune	1.006	2.042	0.495	0.9876
Silicone- M Immunocompetent vs F Immunocompetent	0.38	0.767	0.188	0.0051
ECM- Immunodeficient vs Immunocompetent	1.559	1.785	1.361	0.0001
ECM- Autoimmune vs Immunocompetent	1.292	1.424	1.173	0.0001
ECM- Premenopausal Autoimmune vs Postmenopausal Autoimmune	0.8	1.479	0.432	0.4573
ECM- Premenopausal Immunocompetent vs Postmenopausal Immunocompetent	1.157	1.787	0.749	0.5098
ECM- M Immunodeficient vs F Immunodeficient	1.101	1.418	0.855	0.4568
ECM- M Autoimmune vs F Autoimmune	1.031	1.201	0.885	0.6977
ECM- M Immunocompetent vs F Immunocompetent	0.874	1.009	0.757	0.0654
Hydrogel- Immunodeficient vs Immunocompetent	1.962	2.655	1.45	0.0001
Hydrogel- Autoimmune vs Immunocompetent	1.176	1.47	0.94	0.1551
Hydrogel- Premenopausal Autoimmune vs Postmenopausal Autoimmune	3.656	7.615	1.755	0.0002
Hydrogel- Premenopausal Immunocompetent vs Postmenopausal Immunocompetent	2.153	4.444	1.043	0.0341
Hydrogel- M Immunodeficient vs F Immunodeficient	1.526	2.557	0.911	0.1064
Hydrogel- M Autoimmune vs F Autoimmune	1.392	1.91	1.015	0.0397
Hydrogel- M Immunocompetent vs F Immunocompetent	0.892	1.226	0.65	0.4817
Age groups and immune status	OR	OR 95% CI UL	OR 95% CI LL	P value
Silicone- 18-35: Immunodeficient vs immunocompetent	33.6	117.135	9.368	0.0001
Silicone- 35-50: Immunodeficient vs immunocompetent	7.92	19.965	3.142	0.0001
Silicone- 50-65: Immunodeficient vs immunocompetent	3.349	7.472	1.501	0.0018
Silicone- 65+: Immunodeficient vs immunocompetent	2.823	6.141	1.298	0.0064
Silicone- 18-35: Autoimmune vs immunocompetent	2.074	5.182	0.83	0.1121
Silicone- 35-50: Autoimmune vs immunocompetent	1.506	3.668	0.618	0.3645
Silicone- 50-65: Autoimmune vs immunocompetent	0.673	1.48	0.306	0.3214
Silicone- 65+: Autoimmune vs immunocompetent	1.034	1.921	0.557	0.9148
ECM- 18-35: Immunodeficient vs immunocompetent	2.023	3.813	1.073	0.0267
ECM- 35-50: Immunodeficient vs immunocompetent	1.429	2.118	0.965	0.0738
ECM- 50-65: Immunodeficient vs immunocompetent	1.647	2.079	1.305	0.0001
ECM- 65+: Immunodeficient vs immunocompetent	1.531	1.842	1.273	0.0001
ECM- 18-35: Autoimmune vs immunocompetent	1.223	1.924	0.777	0.3842
ECM- 35-50: Autoimmune vs immunocompetent	1.474	1.928	1.127	0.0044
ECM- 50-65: Autoimmune vs immunocompetent	1.483	1.753	1.254	0.0001
ECM- 65+: Autoimmune vs immunocompetent	1.208	1.382	1.056	0.0058
Hydrogel- 18-35: Immunodeficient vs immunocompetent	11.056	30.068	4.065	0.0001
Hydrogel- 35-50: Immunodeficient vs immunocompetent	2.067	4.374	0.977	0.0529
Hydrogel- 50-65: Immunodeficient vs immunocompetent	1.855	3.105	1.108	0.0172
Hydrogel- 65+: Immunodeficient vs immunocompetent	2.335	3.513	1.553	0.0001
Hydrogel- 18-35: Autoimmune vs immunocompetent	1.202	2.706	0.534	0.6569
Hydrogel- 35-50: Autoimmune vs immunocompetent	1.443	2.445	0.852	0.1706
Hydrogel- 50-65: Autoimmune vs immunocompetent	1.372	2.001	0.941	0.0991
Hydrogel- 65+: Autoimmune vs immunocompetent	1.175	1.611	0.856	0.3184
VML type and immune status	OR	OR 95% CI UL	OR 95% CI LL	P value
Silicone- Debridement: Immunodeficient vs Immunocompetent	4.871	11.546	2.055	0.0001
Silicone- Debridement: Autoimmune vs Immunocompetent	1.858	3.713	0.93	0.0757
Silicone- Flap: Immunodeficient vs Immunocompetent	2.666	5.772	1.232	0.0101
Silicone- Flap: Autoimmune vs Immunocompetent	0	0	0	0
Silicone- Injury: Immunodeficient vs Immunocompetent	5.581	13.559	2.297	0.0001
Silicone- Injury: Autoimmune vs Immunocompetent	0.903	2.177	0.375	0.8205
Silicone- Resection: Immunodeficient vs Immunocompetent	2.89	6.56	1.273	0.0085
Silicone- Resection: Autoimmune vs Immunocompetent	1.276	3.059	0.523	0.5838
ECM- Debridement: Immunodeficient vs Immunocompetent	1.502	1.752	1.287	0.0001
ECM- Debridement: Autoimmune vs Immunocompetent	1.401	1.564	1.255	0.0001
ECM- Flap: Immunodeficient vs Immunocompetent	1.642	2.216	1.217	0.0011
ECM- Flap: Autoimmune vs Immunocompetent	1.557	1.949	1.244	0.0001
ECM- Injury: Immunodeficient vs Immunocompetent	1.508	2.37	0.96	0.0731
ECM- Injury: Autoimmune vs Immunocompetent	1.036	1.457	0.737	0.8388
ECM- Resection: Immunodeficient vs Immunocompetent	2.142	2.732	1.679	0.0001
ECM- Resection: Autoimmune vs Immunocompetent	1.746	2.104	1.45	0.0001
Hydrogel- Debridement: Immunodeficient vs Immunocompetent	2.225	3.239	1.528	0.0001
Hydrogel- Debridement: Autoimmune vs Immunocompetent	1.704	2.231	1.302	0.0001
Hydrogel- Flap: Immunodeficient vs Immunocompetent	1.879	3.531	1	0.0473
Hydrogel- Flap: Autoimmune vs Immunocompetent	1.953	3.033	1.258	0.0026
Hydrogel- Injury: Immunodeficient vs Immunocompetent	2.21	4.852	1.007	0.0427
Hydrogel- Injury: Autoimmune vs Immunocompetent	0.563	1.155	0.275	0.1126
Hydrogel- Resection: Immunodeficient vs Immunocompetent	2.341	3.87	1.416	0.0007
Hydrogel- Resection: Autoimmune vs Immunocompetent	1.339	2.044	0.877	0.1751
Immunodeficiency type	OR	OR 95% CI UL	OR 95% CI LL	P value
Silicone- Primary Immunodeficiency vs Immunocompetent	2.282	4.721	1.103	0.0223
Silicone- Secondary Immunodeficiency vs Immunocompetent	1.758	3.292	0.938	0.0745
Silicone- T cell Immunodeficiency vs B cell Immunodeficiency	0.75	2.183	0.258	0.5973
Silicone- Innate Immunodeficiency vs Adaptive Immunodeficiency	0.706	1.502	0.331	0.3637
ECM- Primary Immunodeficiency vs Immunocompetent	1.487	1.735	1.275	0.0001
ECM- Secondary Immunodeficiency vs Immunocompetent	1.538	1.763	1.342	0.0001
ECM- T cell Immunodeficiency vs B cell Immunodeficiency	1.114	1.856	0.668	0.6798
ECM- Innate Immunodeficiency vs Adaptive Immunodeficiency	0.905	1.166	0.702	0.4391
Hydrogel- Primary Immunodeficiency vs Immunocompetent	1.883	2.663	1.332	0.0003
Hydrogel- Secondary Immunodeficiency vs Immunocompetent	1.827	2.497	1.336	0.0001
Hydrogel- T cell Immunodeficiency vs B cell Immunodeficiency	0.275	0.71	0.107	0.0053
Hydrogel- Innate Immunodeficiency vs Adaptive Immunodeficiency	1.394	2.595	0.749	0.2928

### Sheet: Post-operative Infection
Immune status, sex, and autoimmune menopause	OR	OR 95% CI UL	OR 95% CI LL	P value
Silicone- Immunodeficient vs Immunocompetent	1.245	2.198	0.705	0.4493
Silicone- Autoimmune vs Immunocompetent	0.859	1.229	0.601	0.4065
Silicone- Premenopausal Autoimmune vs Postmenopausal Autoimmune	0	0	0	0.2104
Silicone- Premenopausal Immunocompetent vs Postmenopausal Immunocompetent	4.527	9.585	2.138	0.0001
Silicone- M Immunodeficient vs F Immunodeficient	3.272	8.137	1.315	0.0075
Silicone- M Autoimmune vs F Autoimmune	1.338	2.268	0.789	0.2781
Silicone- M Immunocompetent vs F Immunocompetent	1.34	2.101	0.855	0.2009
ECM- Immunodeficient vs Immunocompetent	1.469	1.71	1.262	0.0001
ECM- Autoimmune vs Immunocompetent	1.265	1.409	1.135	0.0001
ECM- Premenopausal Autoimmune vs Postmenopausal Autoimmune	1.327	2.372	0.742	0.3389
ECM- Premenopausal Immunocompetent vs Postmenopausal Immunocompetent	1.584	2.477	1.013	0.0421
ECM- M Immunodeficient vs F Immunodeficient	1.097	1.456	0.827	0.5207
ECM- M Autoimmune vs F Autoimmune	1.017	1.205	0.859	0.8427
ECM- M Immunocompetent vs F Immunocompetent	0.992	1.163	0.845	0.918
Hydrogel- Immunodeficient vs Immunocompetent	1.933	2.61	1.432	0.0001
Hydrogel- Autoimmune vs Immunocompetent	1.094	1.369	0.875	0.4295
Hydrogel- Premenopausal Autoimmune vs Postmenopausal Autoimmune	3.43	7.128	1.65	0.0005
Hydrogel- Premenopausal Immunocompetent vs Postmenopausal Immunocompetent	2.061	4.245	1.001	0.0455
Hydrogel- M Immunodeficient vs F Immunodeficient	1.123	1.877	0.672	0.6572
Hydrogel- M Autoimmune vs F Autoimmune	1.172	1.617	0.849	0.3355
Hydrogel- M Immunocompetent vs F Immunocompetent	0.926	1.272	0.674	0.634
Age groups and immune status	OR	OR 95% CI UL	OR 95% CI LL	P value
Silicone- 18-35: Immunodeficient vs immunocompetent	33.6	117.135	9.368	0.0001
Silicone- 35-50: Immunodeficient vs immunocompetent	4.576	10.546	1.986	0.0001
Silicone- 50-65: Immunodeficient vs immunocompetent	1.866	3.906	0.891	0.0932
Silicone- 65+: Immunodeficient vs immunocompetent	1.862	3.882	0.893	0.0924
Silicone- 18-35: Autoimmune vs immunocompetent	2.074	5.182	0.83	0.1121
Silicone- 35-50: Autoimmune vs immunocompetent	0.961	2.084	0.443	0.9192
Silicone- 50-65: Autoimmune vs immunocompetent	1.079	1.824	0.638	0.7778
Silicone- 65+: Autoimmune vs immunocompetent	0.916	1.546	0.543	0.7433
ECM- 18-35: Immunodeficient vs immunocompetent	1.08	2.188	0.533	0.8302
ECM- 35-50: Immunodeficient vs immunocompetent	1.226	1.856	0.81	0.3347
ECM- 50-65: Immunodeficient vs immunocompetent	1.616	2.123	1.23	0.0005
ECM- 65+: Immunodeficient vs immunocompetent	1.687	2.067	1.377	0.0001
ECM- 18-35: Autoimmune vs immunocompetent	0.943	1.476	0.602	0.7976
ECM- 35-50: Autoimmune vs immunocompetent	1.238	1.64	0.935	0.1359
ECM- 50-65: Autoimmune vs immunocompetent	1.469	1.79	1.206	0.0001
ECM- 65+: Autoimmune vs immunocompetent	1.294	1.504	1.112	0.0008
Hydrogel- 18-35: Immunodeficient vs immunocompetent	13.467	37.401	4.849	0.0001
Hydrogel- 35-50: Immunodeficient vs immunocompetent	1.944	4.097	0.923	0.0757
Hydrogel- 50-65: Immunodeficient vs immunocompetent	1.948	3.239	1.171	0.0091
Hydrogel- 65+: Immunodeficient vs immunocompetent	1.934	2.971	1.259	0.0022
Hydrogel- 18-35: Autoimmune vs immunocompetent	1.464	3.381	0.634	0.3701
Hydrogel- 35-50: Autoimmune vs immunocompetent	1.139	1.963	0.661	0.6391
Hydrogel- 50-65: Autoimmune vs immunocompetent	1.253	1.84	0.853	0.2488
Hydrogel- 65+: Autoimmune vs immunocompetent	1.063	1.468	0.77	0.7088
VML type and immune status	OR	OR 95% CI UL	OR 95% CI LL	P value
Silicone- Debridement: Immunodeficient vs Immunocompetent	1.947	4.275	0.887	0.0922
Silicone- Debridement: Autoimmune vs Immunocompetent	1.291	2.179	0.765	0.3388
Silicone- Flap: Immunodeficient vs Immunocompetent	2.236	4.776	1.047	0.0335
Silicone- Flap: Autoimmune vs Immunocompetent	0	0	0	0
Silicone- Injury: Immunodeficient vs Immunocompetent	5.581	13.559	2.297	0.0001
Silicone- Injury: Autoimmune vs Immunocompetent	1.085	2.521	0.467	0.8489
Silicone- Resection: Immunodeficient vs Immunocompetent	5.66	14.259	2.247	0.0001
Silicone- Resection: Autoimmune vs Immunocompetent	1.676	3.178	0.884	0.1103
ECM- Debridement: Immunodeficient vs Immunocompetent	1.419	1.692	1.19	0.0001
ECM- Debridement: Autoimmune vs Immunocompetent	1.355	1.535	1.195	0.0001
ECM- Flap: Immunodeficient vs Immunocompetent	1.579	2.117	1.178	0.0021
ECM- Flap: Autoimmune vs Immunocompetent	1.316	1.643	1.054	0.0154
ECM- Injury: Immunodeficient vs Immunocompetent	1.781	2.989	1.061	0.0269
ECM- Injury: Autoimmune vs Immunocompetent	1.283	1.906	0.864	0.2153
ECM- Resection: Immunodeficient vs Immunocompetent	1.731	2.254	1.33	0.0001
ECM- Resection: Autoimmune vs Immunocompetent	1.589	1.933	1.306	0.0001
Hydrogel- Debridement: Immunodeficient vs Immunocompetent	2.246	3.271	1.543	0.0001
Hydrogel- Debridement: Autoimmune vs Immunocompetent	1.563	2.058	1.188	0.0013
Hydrogel- Flap: Immunodeficient vs Immunocompetent	1.825	3.307	1.007	0.0453
Hydrogel- Flap: Autoimmune vs Immunocompetent	1.479	2.261	0.967	0.07
Hydrogel- Injury: Immunodeficient vs Immunocompetent	2.854	6.506	1.252	0.0092
Hydrogel- Injury: Autoimmune vs Immunocompetent	0.84	1.75	0.404	0.6419
Hydrogel- Resection: Immunodeficient vs Immunocompetent	3.046	5.286	1.755	0.0001
Hydrogel- Resection: Autoimmune vs Immunocompetent	2.209	3.478	1.403	0.0005
Immunodeficiency type	OR	OR 95% CI UL	OR 95% CI LL	P value
Silicone- Primary Immunodeficiency vs Immunocompetent	1.064	2.102	0.539	0.852
Silicone- Secondary Immunodeficiency vs Immunocompetent	1.143	2.009	0.651	0.6417
Silicone- T cell Immunodeficiency vs B cell Immunodeficiency	0.75	2.183	0.258	0.5973
Silicone- Innate Immunodeficiency vs Adaptive Immunodeficiency	0.673	1.341	0.337	0.2571
ECM- Primary Immunodeficiency vs Immunocompetent	1.502	1.78	1.268	0.0001
ECM- Secondary Immunodeficiency vs Immunocompetent	1.45	1.69	1.245	0.0001
ECM- T cell Immunodeficiency vs B cell Immunodeficiency	1.215	2.163	0.682	0.5084
ECM- Innate Immunodeficiency vs Adaptive Immunodeficiency	0.806	1.056	0.615	0.1168
Hydrogel- Primary Immunodeficiency vs Immunocompetent	1.39	2.008	0.962	0.0781
Hydrogel- Secondary Immunodeficiency vs Immunocompetent	1.803	2.458	1.323	0.0002
Hydrogel- T cell Immunodeficiency vs B cell Immunodeficiency	0.418	1.017	0.172	0.05
Hydrogel- Innate Immunodeficiency vs Adaptive Immunodeficiency	0.934	1.623	0.538	0.8086

### Sheet: Post-Operative Bleeding
Immune status, sex, and autoimmune menopause	OR	UCI	LCI	P value
Silicone- Immunodeficient vs Immunocompetent	3.612	7.961	1.639	0.0007
Silicone- Autoimmune vs Immunocompetent	1.799	3.327	0.973	0.0577
Silicone- Premenopausal Autoimmune vs Postmenopausal Autoimmune	0	0	0	0.3933
Silicone- Premenopausal Immunocompetent vs Postmenopausal Immunocompetent	15.288	38.027	6.146	0.0001
Silicone- M Immunodeficient vs F Immunodeficient	3.272	8.137	1.315	0.0075
Silicone- M Autoimmune vs F Autoimmune	1.238	2.663	0.576	0.5834
Silicone- M Immunocompetent vs F Immunocompetent	1.435	3.462	0.595	0.4191
ECM- Immunodeficient vs Immunocompetent	1.818	2.529	1.307	0.0003
ECM- Autoimmune vs Immunocompetent	1.58	2.106	1.238	0.0002
ECM- Premenopausal Autoimmune vs Postmenopausal Autoimmune	6.339	13.131	3.061	0.0001
ECM- Premenopausal Immunocompetent vs Postmenopausal Immunocompetent	4.779	10.112	2.259	0.0001
ECM- M Immunodeficient vs F Immunodeficient	0.961	1.719	0.573	0.8928
ECM- M Autoimmune vs F Autoimmune	1.584	2.3	1.091	0.0149
ECM- M Immunocompetent vs F Immunocompetent	1.101	1.647	0.736	0.6395
Hydrogel- Immunodeficient vs Immunocompetent	1.126	2.188	0.58	0.9579
Hydrogel- Autoimmune vs Immunocompetent	1.012	1.551	0.66	0.9579
Hydrogel- Premenopausal Autoimmune vs Postmenopausal Autoimmune	0	0	0	0.2838
Hydrogel- Premenopausal Immunocompetent vs Postmenopausal Immunocompetent	7.733	18.059	3.311	0.0001
Hydrogel- M Immunodeficient vs F Immunodeficient	1.045	2.55	0.428	0.9236
Hydrogel- M Autoimmune vs F Autoimmune	0.589	1.147	0.302	0.1156
Hydrogel- M Immunocompetent vs F Immunocompetent	0.964	1.752	0.531	0.905
Age groups and immune status	OR	OR 95% CI UL	OR 95% CI LL	P value
Silicone- 18-35: Immunodeficient vs immunocompetent	0	0	0	0.3458
Silicone- 35-50: Immunodeficient vs immunocompetent	7.92	19.965	3.142	0.0001
Silicone- 50-65: Immunodeficient vs immunocompetent	5.746	14.071	2.347	0.0001
Silicone- 65+: Immunodeficient vs immunocompetent	5.707	13.297	2.339	0.0001
Silicone- 18-35: Autoimmune vs immunocompetent	0	0	0	0.0212
Silicone- 35-50: Autoimmune vs immunocompetent	1.506	3.668	0.618	0.3645
Silicone- 50-65: Autoimmune vs immunocompetent	1.154	2.791	0.478	0.7496
Silicone- 65+: Autoimmune vs immunocompetent	1.686	3.7	0.768	0.1833
ECM- 18-35: Immunodeficient vs immunocompetent	6.939	15.973	3.014	0.0001
ECM- 35-50: Immunodeficient vs immunocompetent	3.039	6.581	1.404	0.0031
ECM- 50-65: Immunodeficient vs immunocompetent	1.933	4.083	0.915	0.0787
ECM- 65+: Immunodeficient vs immunocompetent	2.302	3.479	1.523	0.0001
ECM- 18-35: Autoimmune vs immunocompetent	1.904	4.259	0.851	0.1112
ECM- 35-50: Autoimmune vs immunocompetent	1.585	3.117	0.806	0.178
ECM- 50-65: Autoimmune vs immunocompetent	2.249	3.831	1.32	0.0022
ECM- 65+: Autoimmune vs immunocompetent	1.806	2.492	1.308	0.0003
Hydrogel- 18-35: Immunodeficient vs immunocompetent	20.7	61.086	7.015	0.0001
Hydrogel- 35-50: Immunodeficient vs immunocompetent	7.382	18.384	2.964	0.0001
Hydrogel- 50-65: Immunodeficient vs immunocompetent	2.707	6.066	1.208	0.012
Hydrogel- 65+: Immunodeficient vs immunocompetent	2.503	5.52	1.135	0.0188
Hydrogel- 18-35: Autoimmune vs immunocompetent	2.25	5.591	0.905	0.0742
Hydrogel- 35-50: Autoimmune vs immunocompetent	1.793	4.36	0.737	0.192
Hydrogel- 50-65: Autoimmune vs immunocompetent	0.726	1.61	0.327	0.4285
Hydrogel- 65+: Autoimmune vs immunocompetent	1.492	2.762	0.806	0.2005
VML type and immune status	OR	OR 95% CI UL	OR 95% CI LL	P value
Silicone- Debridement: Immunodeficient vs Immunocompetent	7.031	17.568	2.814	0.0001
Silicone- Debridement: Autoimmune vs Immunocompetent	1.415	3.35	0.598	0.4277
Silicone- Flap: Immunodeficient vs Immunocompetent	0	0	0	0.2201
Silicone- Flap: Autoimmune vs Immunocompetent	0	0	0	0
Silicone- Injury: Immunodeficient vs Immunocompetent	5.581	13.559	2.297	0.0001
Silicone- Injury: Autoimmune vs Immunocompetent	1.268	2.865	0.561	0.5671
Silicone- Resection: Immunodeficient vs Immunocompetent	0	0	0	0.1484
Silicone- Resection: Autoimmune vs Immunocompetent	1.408	3.443	0.576	0.4507
ECM- Debridement: Immunodeficient vs Immunocompetent	2.155	3.118	1.49	0.0001
ECM- Debridement: Autoimmune vs Immunocompetent	1.84	2.448	1.383	0.0001
ECM- Flap: Immunodeficient vs Immunocompetent	1.623	2.904	0.907	0.0996
ECM- Flap: Autoimmune vs Immunocompetent	1.296	2.063	0.814	0.274
ECM- Injury: Immunodeficient vs Immunocompetent	3.307	7.996	1.368	0.0049
ECM- Injury: Autoimmune vs Immunocompetent	1.865	3.972	0.875	0.101
ECM- Resection: Immunodeficient vs Immunocompetent	1.512	2.836	0.806	0.1947
ECM- Resection: Autoimmune vs Immunocompetent	1.675	2.619	1.072	0.0222
Hydrogel- Debridement: Immunodeficient vs Immunocompetent	1.848	3.854	0.886	0.0966
Hydrogel- Debridement: Autoimmune vs Immunocompetent	1.09	1.932	0.615	0.7678
Hydrogel- Flap: Immunodeficient vs Immunocompetent	3.966	9.475	1.66	0.001
Hydrogel- Flap: Autoimmune vs Immunocompetent	1.173	2.729	0.505	0.71
Hydrogel- Injury: Immunodeficient vs Immunocompetent	4.013	9.753	1.651	0.001
Hydrogel- Injury: Autoimmune vs Immunocompetent	1.102	2.492	0.487	0.8155
Hydrogel- Resection: Immunodeficient vs Immunocompetent	3.214	7.468	1.383	0.0043
Hydrogel- Resection: Autoimmune vs Immunocompetent	1.286	2.899	0.571	0.5424
Immunodeficiency type	OR	OR 95% CI UL	OR 95% CI LL	P value
Silicone- Primary Immunodeficiency vs Immunocompetent	5.11	11.648	2.242	0.0001
Silicone- Secondary Immunodeficiency vs Immunocompetent	3.394	7.413	1.554	0.0011
Silicone- T cell Immunodeficiency vs B cell Immunodeficiency	0	0	0	0.0017
Silicone- Innate Immunodeficiency vs Adaptive Immunodeficiency	1.456	3.423	0.619	0.387
ECM- Primary Immunodeficiency vs Immunocompetent	2.142	3.04	1.509	0.0001
ECM- Secondary Immunodeficiency vs Immunocompetent	1.831	2.555	1.312	0.0003
ECM- T cell Immunodeficiency vs B cell Immunodeficiency	0.292	0.674	0.126	0.0023
ECM- Innate Immunodeficiency vs Adaptive Immunodeficiency	0.855	1.503	0.487	0.586
Hydrogel- Primary Immunodeficiency vs Immunocompetent	1.325	2.647	0.664	0.4233
Hydrogel- Secondary Immunodeficiency vs Immunocompetent	1.165	2.265	0.6	0.6513
Hydrogel- T cell Immunodeficiency vs B cell Immunodeficiency	0	0	0	0.0707
Hydrogel- Innate Immunodeficiency vs Adaptive Immunodeficiency	0.347	0.851	0.142	0.0159

### Sheet: Tissue Ischemia
Immune status, sex, and autoimmune menopause	OR	UCI	LCI	P value
Silicone- Immunodeficient vs Immunocompetent	0	0	0	0.1958
Silicone- Autoimmune vs Immunocompetent	1.169	2.816	0.485	0.7274
Silicone- Premenopausal Autoimmune vs Postmenopausal Autoimmune	0	0	0	0.5139
Silicone- Premenopausal Immunocompetent vs Postmenopausal Immunocompetent	15.288	38.027	6.146	0.0001
Silicone- M Immunodeficient vs F Immunodeficient	0	0	0	0
Silicone- M Autoimmune vs F Autoimmune	2.495	6.029	1.033	0.0357
Silicone- M Immunocompetent vs F Immunocompetent	1.435	3.462	0.595	0.4191
ECM- Immunodeficient vs Immunocompetent	1.087	2.166	0.545	0.8136
ECM- Autoimmune vs Immunocompetent	1.283	2.001	0.823	0.2696
ECM- Premenopausal Autoimmune vs Postmenopausal Autoimmune	24.404	60.134	9.904	0.0001
ECM- Premenopausal Immunocompetent vs Postmenopausal Immunocompetent	12.034	29.305	4.942	0.0001
ECM- M Immunodeficient vs F Immunodeficient	0.684	1.652	0.283	0.3958
ECM- M Autoimmune vs F Autoimmune	1.442	2.936	0.708	0.3109
ECM- M Immunocompetent vs F Immunocompetent	1.324	2.72	0.644	0.4439
Hydrogel- Immunodeficient vs Immunocompetent	3.171	7.096	1.417	0.003
Hydrogel- Autoimmune vs Immunocompetent	1.086	2.255	0.523	0.8246
Hydrogel- Premenopausal Autoimmune vs Postmenopausal Autoimmune	0	0	0	0.4823
Hydrogel- Premenopausal Immunocompetent vs Postmenopausal Immunocompetent	10.884	27.055	4.379	0.0001
Hydrogel- M Immunodeficient vs F Immunodeficient	0	0	0	0.0011
Hydrogel- M Autoimmune vs F Autoimmune	1.236	2.982	0.513	0.6362
Hydrogel- M Immunocompetent vs F Immunocompetent	0.68	1.607	0.288	0.3769
Age groups and immune status	OR	OR 95% CI UL	OR 95% CI LL	P value
Silicone- 18-35: Immunodeficient vs immunocompetent	0	0	0	0.3458
Silicone- 35-50: Immunodeficient vs immunocompetent	0	0	0	0.2191
Silicone- 50-65: Immunodeficient vs immunocompetent	0	0	0	0.1719
Silicone- 65+: Immunodeficient vs immunocompetent	0	0	0	0.1731
Silicone- 18-35: Autoimmune vs immunocompetent	2.074	5.182	0.83	0.1121
Silicone- 35-50: Autoimmune vs immunocompetent	1.506	3.668	0.618	0.3645
Silicone- 50-65: Autoimmune vs immunocompetent	1.154	2.791	0.478	0.7496
Silicone- 65+: Autoimmune vs immunocompetent	0.984	2.376	0.408	0.9718
ECM- 18-35: Immunodeficient vs immunocompetent	11.203	28.003	4.482	0.0001
ECM- 35-50: Immunodeficient vs immunocompetent	5.563	13.257	2.335	0.0001
ECM- 50-65: Immunodeficient vs immunocompetent	3.433	7.867	1.498	0.0019
ECM- 65+: Immunodeficient vs immunocompetent	2.735	6.104	1.225	0.0105
ECM- 18-35: Autoimmune vs immunocompetent	3.074	7.486	1.263	0.0094
ECM- 35-50: Autoimmune vs immunocompetent	1.919	4.453	0.811	0.1314
ECM- 50-65: Autoimmune vs immunocompetent	1.159	2.648	0.507	0.7267
ECM- 65+: Autoimmune vs immunocompetent	1.722	3.369	0.88	0.1709
Hydrogel- 18-35: Immunodeficient vs immunocompetent	0	0	0	0.3266
Hydrogel- 35-50: Immunodeficient vs immunocompetent	0	0	0	0.2132
Hydrogel- 50-65: Immunodeficient vs immunocompetent	4.365	10.646	1.79	0.0004
Hydrogel- 65+: Immunodeficient vs immunocompetent	4.278	10.368	1.765	0.0005
Hydrogel- 18-35: Autoimmune vs immunocompetent	2.25	5.591	0.905	0.0742
Hydrogel- 35-50: Autoimmune vs immunocompetent	1.793	4.36	0.737	0.192
Hydrogel- 50-65: Autoimmune vs immunocompetent	1.17	2.829	0.484	0.7268
Hydrogel- 65+: Autoimmune vs immunocompetent	0.969	2.336	0.402	0.9439
VML type and immune status	OR	OR 95% CI UL	OR 95% CI LL	P value
Silicone- Debridement: Immunodeficient vs Immunocompetent	0	0	0	0.2151
Silicone- Debridement: Autoimmune vs Immunocompetent	1.711	4.2	0.697	0.2364
Silicone- Flap: Immunodeficient vs Immunocompetent	0	0	0	0.2201
Silicone- Flap: Autoimmune vs Immunocompetent	0	0	0	0
Silicone- Injury: Immunodeficient vs Immunocompetent	0	0	0	0.1717
Silicone- Injury: Autoimmune vs Immunocompetent	0.903	2.177	0.375	0.8205
Silicone- Resection: Immunodeficient vs Immunocompetent	0	0	0	0.1484
Silicone- Resection: Autoimmune vs Immunocompetent	1.408	3.443	0.576	0.4507
ECM- Debridement: Immunodeficient vs Immunocompetent	1.758	3.67	0.842	0.1277
ECM- Debridement: Autoimmune vs Immunocompetent	1.605	2.783	0.925	0.0892
ECM- Flap: Immunodeficient vs Immunocompetent	3.929	9.536	1.618	0.0011
ECM- Flap: Autoimmune vs Immunocompetent	1.553	3.751	0.643	0.3243
ECM- Injury: Immunodeficient vs Immunocompetent	3.307	7.996	1.368	0.0049
ECM- Injury: Autoimmune vs Immunocompetent	0.882	2.125	0.366	0.7794
ECM- Resection: Immunodeficient vs Immunocompetent	3.507	7.938	1.549	0.0013
ECM- Resection: Autoimmune vs Immunocompetent	1.754	3.741	0.822	0.1411
Hydrogel- Debridement: Immunodeficient vs Immunocompetent	5.249	12.747	2.161	0.0001
Hydrogel- Debridement: Autoimmune vs Immunocompetent	1.456	3.512	0.603	0.4007
Hydrogel- Flap: Immunodeficient vs Immunocompetent	0	0	0	0.1346
Hydrogel- Flap: Autoimmune vs Immunocompetent	1.541	3.77	0.63	0.3403
Hydrogel- Injury: Immunodeficient vs Immunocompetent	0	0	0	0.1074
Hydrogel- Injury: Autoimmune vs Immunocompetent	0.785	1.893	0.325	0.5882
Hydrogel- Resection: Immunodeficient vs Immunocompetent	0	0	0	0.116
Hydrogel- Resection: Autoimmune vs Immunocompetent	1.524	3.693	0.629	0.3475
Immunodeficiency type	OR	OR 95% CI UL	OR 95% CI LL	P value
Silicone- Primary Immunodeficiency vs Immunocompetent	0	0	0	0.2273
Silicone- Secondary Immunodeficiency vs Immunocompetent	0	0	0	0.1954
Silicone- T cell Immunodeficiency vs B cell Immunodeficiency	0	0	0	0
Silicone- Innate Immunodeficiency vs Adaptive Immunodeficiency	1.756	4.282	0.72	0.2106
ECM- Primary Immunodeficiency vs Immunocompetent	1.462	2.915	0.733	0.2784
ECM- Secondary Immunodeficiency vs Immunocompetent	1.099	2.192	0.551	0.7876
ECM- T cell Immunodeficiency vs B cell Immunodeficiency	0.207	0.509	0.084	0.0002
ECM- Innate Immunodeficiency vs Adaptive Immunodeficiency	2.532	5.891	1.088	0.0256
Hydrogel- Primary Immunodeficiency vs Immunocompetent	4.115	9.221	1.836	0.0002
Hydrogel- Secondary Immunodeficiency vs Immunocompetent	3.281	7.343	1.466	0.0022
Hydrogel- T cell Immunodeficiency vs B cell Immunodeficiency	0	0	0	0
Hydrogel- Innate Immunodeficiency vs Adaptive Immunodeficiency	0	0	0	0.0548

### Sheet: Mortality
Immune status, sex, and autoimmune menopause	OR	UCI	LCI	P value
Silicone- Immunodeficient vs Immunocompetent	0	0	0	0.1958
Silicone- Autoimmune vs Immunocompetent	1.169	2.816	0.485	0.724
Silicone- Premenopausal Autoimmune vs Postmenopausal Autoimmune	0	0	0	0.5139
Silicone- Premenopausal Immunocompetent vs Postmenopausal Immunocompetent	0	0	0	0.3856
Silicone- M Immunodeficient vs F Immunodeficient	0	0	0	0
Silicone- M Autoimmune vs F Autoimmune	0	0	0	0.0436
Silicone- M Immunocompetent vs F Immunocompetent	0	0	0	0.008
ECM- Immunodeficient vs Immunocompetent	1.194	1.704	0.837	0.3262
ECM- Autoimmune vs Immunocompetent	1.143	1.461	0.895	0.2829
ECM- Premenopausal Autoimmune vs Postmenopausal Autoimmune	0	0	0	0.1635
ECM- Premenopausal Immunocompetent vs Postmenopausal Immunocompetent	2.63	5.308	1.303	0.0051
ECM- M Immunodeficient vs F Immunodeficient	1.806	3.769	0.866	0.1102
ECM- M Autoimmune vs F Autoimmune	1.313	1.967	0.877	0.1851
ECM- M Immunocompetent vs F Immunocompetent	1.068	1.508	0.757	0.7072
Hydrogel- Immunodeficient vs Immunocompetent	1.577	3.244	0.766	0.2123
Hydrogel- Autoimmune vs Immunocompetent	0.618	1.136	0.336	0.117
Hydrogel- Premenopausal Autoimmune vs Postmenopausal Autoimmune	0	0	0	0.4823
Hydrogel- Premenopausal Immunocompetent vs Postmenopausal Immunocompetent	0	0	0	0.2241
Hydrogel- M Immunodeficient vs F Immunodeficient	1.045	2.55	0.428	0.9236
Hydrogel- M Autoimmune vs F Autoimmune	1.236	2.982	0.513	0.6362
Hydrogel- M Immunocompetent vs F Immunocompetent	0.706	1.453	0.343	0.3421
Age groups and immune status	OR	OR 95% CI UL	OR 95% CI LL	P value
Silicone- 18-35: Immunodeficient vs immunocompetent	0	0	0	0
Silicone- 35-50: Immunodeficient vs immunocompetent	0	0	0	0
Silicone- 50-65: Immunodeficient vs immunocompetent	0	0	0	0
Silicone- 65+: Immunodeficient vs immunocompetent	0	0	0	0.1731
Silicone- 18-35: Autoimmune vs immunocompetent	0	0	0	0
Silicone- 35-50: Autoimmune vs immunocompetent	0	0	0	0
Silicone- 50-65: Autoimmune vs immunocompetent	0	0	0	0
Silicone- 65+: Autoimmune vs immunocompetent	0.984	2.376	0.408	0.9718
ECM- 18-35: Immunodeficient vs immunocompetent	11.203	28.003	4.482	0.0001
ECM- 35-50: Immunodeficient vs immunocompetent	6.124	14.887	2.52	0.0001
ECM- 50-65: Immunodeficient vs immunocompetent	1.701	3.244	0.892	0.1026
ECM- 65+: Immunodeficient vs immunocompetent	0.858	1.318	0.559	0.4847
ECM- 18-35: Autoimmune vs immunocompetent	0	0	0	0.0656
ECM- 35-50: Autoimmune vs immunocompetent	2.113	5.102	0.875	0.089
ECM- 50-65: Autoimmune vs immunocompetent	1.47	2.382	0.907	0.1159
ECM- 65+: Autoimmune vs immunocompetent	0.792	1.057	0.593	0.1128
Hydrogel- 18-35: Immunodeficient vs immunocompetent	0	0	0	0
Hydrogel- 35-50: Immunodeficient vs immunocompetent	0	0	0	0.2132
Hydrogel- 50-65: Immunodeficient vs immunocompetent	4.365	10.646	1.79	0.0004
Hydrogel- 65+: Immunodeficient vs immunocompetent	2.02	4.333	0.942	0.0656
Hydrogel- 18-35: Autoimmune vs immunocompetent	0	0	0	0.0001
Hydrogel- 35-50: Autoimmune vs immunocompetent	0	0	0	0.0166
Hydrogel- 50-65: Autoimmune vs immunocompetent	1.17	2.829	0.484	0.7268
Hydrogel- 65+: Autoimmune vs immunocompetent	0.642	1.269	0.325	0.199
VML type and immune status	OR	OR 95% CI UL	OR 95% CI LL	P value
Silicone- Debridement: Immunodeficient vs Immunocompetent	0	0	0	0
Silicone- Debridement: Autoimmune vs Immunocompetent	0	0	0	0
Silicone- Flap: Immunodeficient vs Immunocompetent	0	0	0	0
Silicone- Flap: Autoimmune vs Immunocompetent	0	0	0	0
Silicone- Injury: Immunodeficient vs Immunocompetent	0	0	0	0
Silicone- Injury: Autoimmune vs Immunocompetent	0	0	0	0
Silicone- Resection: Immunodeficient vs Immunocompetent	0	0	0	0.0001
Silicone- Resection: Autoimmune vs Immunocompetent	1.408	3.443	0.576	0.4507
ECM- Debridement: Immunodeficient vs Immunocompetent	1.064	1.573	0.719	0.7568
ECM- Debridement: Autoimmune vs Immunocompetent	1.039	1.363	0.791	0.7847
ECM- Flap: Immunodeficient vs Immunocompetent	2.441	5.441	1.095	0.0244
ECM- Flap: Autoimmune vs Immunocompetent	1.26	2.636	0.602	0.5387
ECM- Injury: Immunodeficient vs Immunocompetent	3.307	7.996	1.368	0.0049
ECM- Injury: Autoimmune vs Immunocompetent	0.882	2.125	0.366	0.7794
ECM- Resection: Immunodeficient vs Immunocompetent	0.814	1.475	0.449	0.4959
ECM- Resection: Autoimmune vs Immunocompetent	1.027	1.504	0.701	0.8918
Hydrogel- Debridement: Immunodeficient vs Immunocompetent	2.075	4.376	0.984	0.0503
Hydrogel- Debridement: Autoimmune vs Immunocompetent	0.575	1.204	0.275	0.1375
Hydrogel- Flap: Immunodeficient vs Immunocompetent	5.207	13.072	2.074	0.0001
Hydrogel- Flap: Autoimmune vs Immunocompetent	1.541	3.77	0.63	0.3403
Hydrogel- Injury: Immunodeficient vs Immunocompetent	4.013	9.753	1.651	0.001
Hydrogel- Injury: Autoimmune vs Immunocompetent	0.785	1.893	0.325	0.5882
Hydrogel- Resection: Immunodeficient vs Immunocompetent	4.197	10.264	1.716	0.0007
Hydrogel- Resection: Autoimmune vs Immunocompetent	1.524	3.693	0.639	0.3475
Immunodeficiency type	OR	OR 95% CI UL	OR 95% CI LL	P value
Silicone- Primary Immunodeficiency vs Immunocompetent	0	0	0	0
Silicone- Secondary Immunodeficiency vs Immunocompetent	0	0	0	0.1954
Silicone- T cell Immunodeficiency vs B cell Immunodeficiency	0	0	0	0
Silicone- Innate Immunodeficiency vs Adaptive Immunodeficiency	0	0	0	0
ECM- Primary Immunodeficiency vs Immunocompetent	1.312	1.939	0.887	0.1728
ECM- Secondary Immunodeficiency vs Immunocompetent	1.177	1.693	0.818	0.3793
ECM- T cell Immunodeficiency vs B cell Immunodeficiency	0.313	0.716	0.137	0.0039
ECM- Innate Immunodeficiency vs Adaptive Immunodeficiency	1.483	2.553	0.862	0.1522
Hydrogel- Primary Immunodeficiency vs Immunocompetent	2.045	4.215	0.992	0.0478
Hydrogel- Secondary Immunodeficiency vs Immunocompetent	1.631	3.357	0.793	0.1796
Hydrogel- T cell Immunodeficiency vs B cell Immunodeficiency	0	0	0	0.0707
Hydrogel- Innate Immunodeficiency vs Adaptive Immunodeficiency	0.347	0.851	0.142	0.0159

### Sheet: Hematoma
Immune status, sex, and autoimmune menopause	OR	UCI	LCI	P value
Silicone- Immunodeficient vs Immunocompetent	0	0	0	0.1958
Silicone- Autoimmune vs Immunocompetent	1.169	2.816	0.485	0.724
Silicone- Premenopausal Autoimmune vs Postmenopausal Autoimmune	0	0	0	0.5139
Silicone- Premenopausal Immunocompetent vs Postmenopausal Immunocompetent	0	0	0	0.3856
Silicone- M Immunodeficient vs F Immunodeficient	0	0	0	0
Silicone- M Autoimmune vs F Autoimmune	0	0	0	0.0436
Silicone- M Immunocompetent vs F Immunocompetent	1.435	3.462	0.595	0.4191
ECM- Immunodeficient vs Immunocompetent	1.038	1.944	0.554	0.9072
ECM- Autoimmune vs Immunocompetent	0.935	1.444	0.606	0.762
ECM- Premenopausal Autoimmune vs Postmenopausal Autoimmune	0	0	0	0.4594
ECM- Premenopausal Immunocompetent vs Postmenopausal Immunocompetent	0	0	0	0.3256
ECM- M Immunodeficient vs F Immunodeficient	0.684	1.652	0.283	0.3958
ECM- M Autoimmune vs F Autoimmune	1.234	2.568	0.593	0.5724
ECM- M Immunocompetent vs F Immunocompetent	1.704	3.321	0.875	0.113
Hydrogel- Immunodeficient vs Immunocompetent	3.662	8.394	1.598	0.001
Hydrogel- Autoimmune vs Immunocompetent	1.074	2.359	0.489	0.8588
Hydrogel- Premenopausal Autoimmune vs Postmenopausal Autoimmune	0	0	0	0.4823
Hydrogel- Premenopausal Immunocompetent vs Postmenopausal Immunocompetent	0	0	0	0.3054
Hydrogel- M Immunodeficient vs F Immunodeficient	1.045	2.55	0.428	0.9236
Hydrogel- M Autoimmune vs F Autoimmune	1.236	2.982	0.513	0.6362
Hydrogel- M Immunocompetent vs F Immunocompetent	0.618	1.49	0.256	0.2792
Age groups and immune status	OR	OR 95% CI UL	OR 95% CI LL	P value
Silicone- 18-35: Immunodeficient vs immunocompetent	0	0	0	0.3458
Silicone- 35-50: Immunodeficient vs immunocompetent	0	0	0	0.2191
Silicone- 50-65: Immunodeficient vs immunocompetent	0	0	0	0.1719
Silicone- 65+: Immunodeficient vs immunocompetent	0	0	0	0
Silicone- 18-35: Autoimmune vs immunocompetent	0	0	0	0.0212
Silicone- 35-50: Autoimmune vs immunocompetent	1.506	3.668	0.618	0.3645
Silicone- 50-65: Autoimmune vs immunocompetent	1.154	2.791	0.478	0.7496
Silicone- 65+: Autoimmune vs immunocompetent	0	0	0	0.0017
ECM- 18-35: Immunodeficient vs immunocompetent	0	0	0	0.3073
ECM- 35-50: Immunodeficient vs immunocompetent	6.124	14.887	2.52	0.0001
ECM- 50-65: Immunodeficient vs immunocompetent	2.621	5.754	1.194	0.0126
ECM- 65+: Immunodeficient vs immunocompetent	1.637	3.419	0.784	0.1852
ECM- 18-35: Autoimmune vs immunocompetent	0	0	0	0.0656
ECM- 35-50: Autoimmune vs immunocompetent	2.113	5.102	0.875	0.089
ECM- 50-65: Autoimmune vs immunocompetent	0.974	2.084	0.455	0.9453
ECM- 65+: Autoimmune vs immunocompetent	1.083	1.938	0.605	0.7884
Hydrogel- 18-35: Immunodeficient vs immunocompetent	0	0	0	0.3266
Hydrogel- 35-50: Immunodeficient vs immunocompetent	0	0	0	0.2132
Hydrogel- 50-65: Immunodeficient vs immunocompetent	4.365	10.646	1.79	0.0004
Hydrogel- 65+: Immunodeficient vs immunocompetent	4.278	10.368	1.765	0.0005
Hydrogel- 18-35: Autoimmune vs immunocompetent	0	0	0	0.0276
Hydrogel- 35-50: Autoimmune vs immunocompetent	0	0	0	0.0166
Hydrogel- 50-65: Autoimmune vs immunocompetent	1.17	2.829	0.484	0.7268
Hydrogel- 65+: Autoimmune vs immunocompetent	0.969	2.336	0.402	0.9439
VML type and immune status	OR	OR 95% CI UL	OR 95% CI LL	P value
Silicone- Debridement: Immunodeficient vs Immunocompetent	0	0	0	0.2151
Silicone- Debridement: Autoimmune vs Immunocompetent	0	0	0	0.0133
Silicone- Flap: Immunodeficient vs Immunocompetent	0	0	0	0.2201
Silicone- Flap: Autoimmune vs Immunocompetent	0	0	0	0
Silicone- Injury: Immunodeficient vs Immunocompetent	0	0	0	0.1717
Silicone- Injury: Autoimmune vs Immunocompetent	0.903	2.177	0.375	0.8205
Silicone- Resection: Immunodeficient vs Immunocompetent	0	0	0	0.1484
Silicone- Resection: Autoimmune vs Immunocompetent	0	0	0	0.0002
ECM- Debridement: Immunodeficient vs Immunocompetent	1.154	2.322	0.574	0.6875
ECM- Debridement: Autoimmune vs Immunocompetent	1.135	1.853	0.695	0.612
ECM- Flap: Immunodeficient vs Immunocompetent	2.607	5.868	1.158	0.0165
ECM- Flap: Autoimmune vs Immunocompetent	0	0	0	0
ECM- Injury: Immunodeficient vs Immunocompetent	3.307	7.996	1.368	0.0049
ECM- Injury: Autoimmune vs Immunocompetent	0.882	2.125	0.366	0.7794
ECM- Resection: Immunodeficient vs Immunocompetent	3.272	7.323	1.462	0.0023
ECM- Resection: Autoimmune vs Immunocompetent	1.256	2.803	0.563	0.5772
Hydrogel- Debridement: Immunodeficient vs Immunocompetent	5.249	12.747	2.161	0.0001
Hydrogel- Debridement: Autoimmune vs Immunocompetent	1.456	3.512	0.603	1.451
Hydrogel- Flap: Immunodeficient vs Immunocompetent	5.207	13.072	2.074	0.0001
Hydrogel- Flap: Autoimmune vs Immunocompetent	1.541	3.77	0.63	0.3403
Hydrogel- Injury: Immunodeficient vs Immunocompetent	0	0	0	0.1074
Hydrogel- Injury: Autoimmune vs Immunocompetent	0.785	1.893	0.325	0.5882
Hydrogel- Resection: Immunodeficient vs Immunocompetent	0	0	0	0.116
Hydrogel- Resection: Autoimmune vs Immunocompetent	0	0	0	0.0098
Immunodeficiency type	OR	OR 95% CI UL	OR 95% CI LL	P value
Silicone- Primary Immunodeficiency vs Immunocompetent	0	0	0	0.2273
Silicone- Secondary Immunodeficiency vs Immunocompetent	0	0	0	0.1954
Silicone- T cell Immunodeficiency vs B cell Immunodeficiency	0	0	0	0
Silicone- Innate Immunodeficiency vs Adaptive Immunodeficiency	1.756	4.282	0.72	0.2106
ECM- Primary Immunodeficiency vs Immunocompetent	1.141	2.244	0.58	0.7017
ECM- Secondary Immunodeficiency vs Immunocompetent	1.031	1.929	0.551	0.9235
ECM- T cell Immunodeficiency vs B cell Immunodeficiency	0.207	0.509	0.084	0.0002
ECM- Innate Immunodeficiency vs Adaptive Immunodeficiency	3.042	7.345	1.26	0.0094
Hydrogel- Primary Immunodeficiency vs Immunocompetent	4.751	10.907	2.07	0.0001
Hydrogel- Secondary Immunodeficiency vs Immunocompetent	3.789	8.686	1.653	0.0007
Hydrogel- T cell Immunodeficiency vs B cell Immunodeficiency	0	0	0	0
Hydrogel- Innate Immunodeficiency vs Adaptive Immunodeficiency	0	0	0	0.0548

### Sheet: Seroma
Immune status, sex, and autoimmune menopause	OR	UCI	LCI	P value
Silicone- Immunodeficient vs Immunocompetent	6.163	14.929	2.545	0.0001
Silicone- Autoimmune vs Immunocompetent	1.169	2.816	0.485	0.724
Silicone- Premenopausal Autoimmune vs Postmenopausal Autoimmune	0	0	0	0.5139
Silicone- Premenopausal Immunocompetent vs Postmenopausal Immunocompetent	0	0	0	0.3856
Silicone- M Immunodeficient vs F Immunodeficient	0	0	0	0.0651
Silicone- M Autoimmune vs F Autoimmune	2.267	5.369	0.957	0.056
Silicone- M Immunocompetent vs F Immunocompetent	1.435	3.462	0.595	0.4191
ECM- Immunodeficient vs Immunocompetent	1.734	3.588	0.838	0.0296
ECM- Autoimmune vs Immunocompetent	1.762	2.954	1.05	0.133
ECM- Premenopausal Autoimmune vs Postmenopausal Autoimmune	0	0	0	0.4996
ECM- Premenopausal Immunocompetent vs Postmenopausal Immunocompetent	0	0	0	0.3487
ECM- M Immunodeficient vs F Immunodeficient	0.684	1.652	0.283	0.3958
ECM- M Autoimmune vs F Autoimmune	1.814	2.839	0.858	0.1139
ECM- M Immunocompetent vs F Immunocompetent	0.774	1.693	0.354	0.5206
Hydrogel- Immunodeficient vs Immunocompetent	4.331	10.248	1.831	0.0003
Hydrogel- Autoimmune vs Immunocompetent	1.59	3.469	0.729	0.2399
Hydrogel- Premenopausal Autoimmune vs Postmenopausal Autoimmune	0	0	0	0.4823
Hydrogel- Premenopausal Immunocompetent vs Postmenopausal Immunocompetent	10.884	27.055	4.379	0.0001
Hydrogel- M Immunodeficient vs F Immunodeficient	1.045	2.55	0.428	0.9236
Hydrogel- M Autoimmune vs F Autoimmune	1.236	2.982	0.513	0.6362
Hydrogel- M Immunocompetent vs F Immunocompetent	0.618	1.49	0.256	0.2792
Age groups and immune status	OR	OR 95% CI UL	OR 95% CI LL	P value
Silicone- 18-35: Immunodeficient vs immunocompetent	0	0	0	0.3458
Silicone- 35-50: Immunodeficient vs immunocompetent	0	0	0	0.0001
Silicone- 50-65: Immunodeficient vs immunocompetent	0	0	0	0.1719
Silicone- 65+: Immunodeficient vs immunocompetent	0	0	0	0.1731
Silicone- 18-35: Autoimmune vs immunocompetent	0	0	0	0.0212
Silicone- 35-50: Autoimmune vs immunocompetent	0	0	0	0.0001
Silicone- 50-65: Autoimmune vs immunocompetent	1.154	2.791	0.478	0.7496
Silicone- 65+: Autoimmune vs immunocompetent	0.984	2.376	0.408	0.9718
ECM- 18-35: Immunodeficient vs immunocompetent	0	0	0	0.3073
ECM- 35-50: Immunodeficient vs immunocompetent	5.563	13.257	2.335	0.0001
ECM- 50-65: Immunodeficient vs immunocompetent	4.468	10.783	1.851	0.0003
ECM- 65+: Immunodeficient vs immunocompetent	3.732	8.811	1.581	0.0013
ECM- 18-35: Autoimmune vs immunocompetent	0	0	0	0.0656
ECM- 35-50: Autoimmune vs immunocompetent	1.919	4.543	0.811	0.1314
ECM- 50-65: Autoimmune vs immunocompetent	1.508	3.631	0.626	0.3652
ECM- 65+: Autoimmune vs immunocompetent	2.469	5.128	1.189	0.0122
Hydrogel- 18-35: Immunodeficient vs immunocompetent	0	0	0	0.3266
Hydrogel- 35-50: Immunodeficient vs immunocompetent	7.382	18.384	2.964	0.0001
Hydrogel- 50-65: Immunodeficient vs immunocompetent	4.365	10.646	1.79	0.0004
Hydrogel- 65+: Immunodeficient vs immunocompetent	4.278	10.368	1.765	0.0005
Hydrogel- 18-35: Autoimmune vs immunocompetent	0	0	0	0.0276
Hydrogel- 35-50: Autoimmune vs immunocompetent	1.793	4.36	0.737	0.192
Hydrogel- 50-65: Autoimmune vs immunocompetent	1.17	2.829	0.484	0.7268
Hydrogel- 65+: Autoimmune vs immunocompetent	0.969	2.336	0.402	0.9439
VML type and immune status	OR	OR 95% CI UL	OR 95% CI LL	P value
Silicone- Debridement: Immunodeficient vs Immunocompetent	8.5	21.978	3.287	0.0001
Silicone- Debridement: Autoimmune vs Immunocompetent	1.711	4.2	0.697	0.2364
Silicone- Flap: Immunodeficient vs Immunocompetent	0	0	0	0.2201
Silicone- Flap: Autoimmune vs Immunocompetent	0	0	0	0
Silicone- Injury: Immunodeficient vs Immunocompetent	0	0	0	0.0001
Silicone- Injury: Autoimmune vs Immunocompetent	0	0	0	0.0026
Silicone- Resection: Immunodeficient vs Immunocompetent	1.253	2.296	0.684	0.464
Silicone- Resection: Autoimmune vs Immunocompetent	0	0	0	0.0068
ECM- Debridement: Immunodeficient vs Immunocompetent	3.146	7.099	1.394	0.0036
ECM- Debridement: Autoimmune vs Immunocompetent	1.762	3.615	0.859	0.1173
ECM- Flap: Immunodeficient vs Immunocompetent	2.795	6.364	1.228	0.0107
ECM- Flap: Autoimmune vs Immunocompetent	1.55	3.206	0.756	0.226
ECM- Injury: Immunodeficient vs Immunocompetent	3.307	7.996	1.368	0.0049
ECM- Injury: Autoimmune vs Immunocompetent	0.882	2.125	0.366	0.7794
ECM- Resection: Immunodeficient vs Immunocompetent	4.917	11.873	2.037	0.0001
ECM- Resection: Autoimmune vs Immunocompetent	1.887	4.546	0.784	0.1498
Hydrogel- Debridement: Immunodeficient vs Immunocompetent	5.249	12.747	2.161	0.0001
Hydrogel- Debridement: Autoimmune vs Immunocompetent	1.456	3.512	0.603	0.4007
Hydrogel- Flap: Immunodeficient vs Immunocompetent	5.207	13.072	2.074	0.0001
Hydrogel- Flap: Autoimmune vs Immunocompetent	1.541	3.77	0.63	0.3403
Hydrogel- Injury: Immunodeficient vs Immunocompetent	4.013	9.753	1.651	0.001
Hydrogel- Injury: Autoimmune vs Immunocompetent	0.785	1.893	0.325	0.5882
Hydrogel- Resection: Immunodeficient vs Immunocompetent	0	0	0	0.0001
Hydrogel- Resection: Autoimmune vs Immunocompetent	0	0	0	0.0001
Immunodeficiency type	OR	OR 95% CI UL	OR 95% CI LL	P value
Silicone- Primary Immunodeficiency vs Immunocompetent	7.172	17.431	2.951	0.0001
Silicone- Secondary Immunodeficiency vs Immunocompetent	6.132	14.84	2.534	0.0001
Silicone- T cell Immunodeficiency vs B cell Immunodeficiency	0	0	0	0
Silicone- Innate Immunodeficiency vs Adaptive Immunodeficiency	1.756	4.282	0.72	0.2106
ECM- Primary Immunodeficiency vs Immunocompetent	2.332	4.829	1.126	0.0188
ECM- Secondary Immunodeficiency vs Immunocompetent	1.754	3.63	0.848	0.1249
ECM- T cell Immunodeficiency vs B cell Immunodeficiency	0	0	0	0.1331
ECM- Innate Immunodeficiency vs Adaptive Immunodeficiency	3.042	7.345	1.26	0.0094
Hydrogel- Primary Immunodeficiency vs Immunocompetent	5.62	13.316	2.372	0.0001
Hydrogel- Secondary Immunodeficiency vs Immunocompetent	4.481	10.605	1.894	0.0002
Hydrogel- T cell Immunodeficiency vs B cell Immunodeficiency	0	0	0	0
Hydrogel- Innate Immunodeficiency vs Adaptive Immunodeficiency	0.347	0.851	0.142	0.0159

### Sheet: Cellulitits Lymphadenitis
Immune status, sex, and autoimmune menopause	OR	UCI	LCI	P value
Silicone- Immunodeficient vs Immunocompetent	1.662	2.302	1.2	0.002
Silicone- Autoimmune vs Immunocompetent	1.365	1.666	1.119	0.0021
Silicone- Premenopausal Autoimmune vs Postmenopausal Autoimmune	0	0	0	0.0064
Silicone- Premenopausal Immunocompetent vs Postmenopausal Immunocompetent	1.408	2.826	0.702	0.3335
Silicone- M Immunodeficient vs F Immunodeficient	1.291	2.442	0.683	0.4314
Silicone- M Autoimmune vs F Autoimmune	1.253	1.655	0.949	0.113
Silicone- M Immunocompetent vs F Immunocompetent	1.539	2.019	1.173	0.0017
ECM- Immunodeficient vs Immunocompetent	1.863	2.064	1.682	0.0001
ECM- Autoimmune vs Immunocompetent	1.666	1.787	1.554	0.0001
ECM- Premenopausal Autoimmune vs Postmenopausal Autoimmune	0.645	0.913	0.411	0.055
ECM- Premenopausal Immunocompetent vs Postmenopausal Immunocompetent	0.551	0.82	0.37	0.0029
ECM- M Immunodeficient vs F Immunodeficient	1.246	1.51	1.028	0.025
ECM- M Autoimmune vs F Autoimmune	1.378	1.538	1.234	0.0001
ECM- M Immunocompetent vs F Immunocompetent	1.298	1.441	1.168	0.0001
Hydrogel- Immunodeficient vs Immunocompetent	1.574	1.912	1.296	0.0001
Hydrogel- Autoimmune vs Immunocompetent	1.395	1.58	1.232	0.0001
Hydrogel- Premenopausal Autoimmune vs Postmenopausal Autoimmune	0.608	1.228	0.301	0.1616
Hydrogel- Premenopausal Immunocompetent vs Postmenopausal Immunocompetent	0.458	0.907	0.231	0.022
Hydrogel- M Immunodeficient vs F Immunodeficient	1.822	2.589	1.283	0.0008
Hydrogel- M Autoimmune vs F Autoimmune	1.641	1.959	1.374	0.0001
Hydrogel- M Immunocompetent vs F Immunocompetent	1.271	1.528	1.058	0.0104
Age groups and immune status	OR	OR 95% CI UL	OR 95% CI LL	P value
Silicone- 18-35: Immunodeficient vs immunocompetent	21.733	71.921	6.567	0.0001
Silicone- 35-50: Immunodeficient vs immunocompetent	1.995	4.258	0.934	0.0698
Silicone- 50-65: Immunodeficient vs immunocompetent	1.009	1.777	0.573	0.976
Silicone- 65+: Immunodeficient vs immunocompetent	1.551	2.381	1.01	0.0434
Silicone- 18-35: Autoimmune vs immunocompetent	1.342	3.118	0.577	0.4935
Silicone- 35-50: Autoimmune vs immunocompetent	1.515	2.465	0.931	0.0929
Silicone- 50-65: Autoimmune vs immunocompetent	1.221	1.675	0.89	0.2143
Silicone- 65+: Autoimmune vs immunocompetent	1.174	1.526	0.903	0.2308
ECM- 18-35: Immunodeficient vs immunocompetent	1.632	2.926	0.91	0.0975
ECM- 35-50: Immunodeficient vs immunocompetent	2.663	3.545	2.001	0.0001
ECM- 50-65: Immunodeficient vs immunocompetent	1.718	2.055	1.437	0.0001
ECM- 65+: Immunodeficient vs immunocompetent	1.724	1.978	1.502	0.0001
ECM- 18-35: Autoimmune vs immunocompetent	1.576	2.275	1.092	0.0146
ECM- 35-50: Autoimmune vs immunocompetent	1.788	2.177	1.469	0.0001
ECM- 50-65: Autoimmune vs immunocompetent	1.675	1.895	1.481	0.0001
ECM- 65+: Autoimmune vs immunocompetent	1.588	1.746	1.445	0.0001
Hydrogel- 18-35: Immunodeficient vs immunocompetent	6.483	16.928	2.483	0.0001
Hydrogel- 35-50: Immunodeficient vs immunocompetent	1.848	3.081	1.109	0.0172
Hydrogel- 50-65: Immunodeficient vs immunocompetent	1.611	2.243	1.157	0.0045
Hydrogel- 65+: Immunodeficient vs immunocompetent	1.42	1.853	1.089	0.0095
Hydrogel- 18-35: Autoimmune vs immunocompetent	1.581	2.957	0.846	0.1492
Hydrogel- 35-50: Autoimmune vs immunocompetent	1.285	1.792	0.921	0.1398
Hydrogel- 50-65: Autoimmune vs immunocompetent	1.391	1.734	1.115	0.0033
Hydrogel- 65+: Autoimmune vs immunocompetent	1.357	1.606	1.146	0.0004
VML type and immune status	OR	OR 95% CI UL	OR 95% CI LL	P value
Silicone- Debridement: Immunodeficient vs Immunocompetent	1.499	2.917	0.77	0.2311
Silicone- Debridement: Autoimmune vs Immunocompetent	1.935	2.868	1.306	0.0009
Silicone- Flap: Immunodeficient vs Immunocompetent	2.298	4.54	1.163	0.0143
Silicone- Flap: Autoimmune vs Immunocompetent	0	0	0	0
Silicone- Injury: Immunodeficient vs Immunocompetent	1.877	3.106	1.134	0.0129
Silicone- Injury: Autoimmune vs Immunocompetent	1.89	2.566	1.392	0.0001
Silicone- Resection: Immunodeficient vs Immunocompetent	1.181	1.829	0.763	0.464
Silicone- Resection: Autoimmune vs Immunocompetent	1.051	1.566	0.705	0.808
ECM- Debridement: Immunodeficient vs Immunocompetent	1.923	2.173	1.701	0.0001
ECM- Debridement: Autoimmune vs Immunocompetent	1.8	1.96	1.654	0.0001
ECM- Flap: Immunodeficient vs Immunocompetent	1.868	2.476	1.409	0.0001
ECM- Flap: Autoimmune vs Immunocompetent	2.243	4.472	1.125	0.0186
ECM- Injury: Immunodeficient vs Immunocompetent	2.364	3.056	1.829	0.0001
ECM- Injury: Autoimmune vs Immunocompetent	2.082	2.51	1.727	0.0001
ECM- Resection: Immunodeficient vs Immunocompetent	1.989	2.398	1.65	0.0001
ECM- Resection: Autoimmune vs Immunocompetent	1.928	2.202	1.688	0.0001
Hydrogel- Debridement: Immunodeficient vs Immunocompetent	1.965	2.582	1.496	0.0001
Hydrogel- Debridement: Autoimmune vs Immunocompetent	1.919	2.285	1.611	0.0001
Hydrogel- Flap: Immunodeficient vs Immunocompetent	1.704	3.004	0.966	0.0637
Hydrogel- Flap: Autoimmune vs Immunocompetent	1.607	2.38	1.085	0.0176
Hydrogel- Injury: Immunodeficient vs Immunocompetent	1.556	2.299	1.053	0.0255
Hydrogel- Injury: Autoimmune vs Immunocompetent	1.67	2.14	1.303	0.0001
Hydrogel- Resection: Immunodeficient vs Immunocompetent	1.826	2.599	1.283	0.0008
Hydrogel- Resection: Autoimmune vs Immunocompetent	1.611	2.082	1.247	0.0002
Immunodeficiency type	OR	OR 95% CI UL	OR 95% CI LL	P value
Silicone- Primary Immunodeficiency vs Immunocompetent	1.633	2.562	1.04	0.0315
Silicone- Secondary Immunodeficiency vs Immunocompetent	1.474	2.025	1.073	0.016
Silicone- T cell Immunodeficiency vs B cell Immunodeficiency	0.75	2.183	0.258	0.5973
Silicone- Innate Immunodeficiency vs Adaptive Immunodeficiency	1.064	1.556	0.728	0.7474
ECM- Primary Immunodeficiency vs Immunocompetent	1.824	2.048	1.625	0.0001
ECM- Secondary Immunodeficiency vs Immunocompetent	1.853	2.054	1.672	0.0001
ECM- T cell Immunodeficiency vs B cell Immunodeficiency	1.319	1.987	0.875	0.1851
ECM- Innate Immunodeficiency vs Adaptive Immunodeficiency	1.032	1.246	0.855	0.7406
Hydrogel- Primary Immunodeficiency vs Immunocompetent	1.33	1.664	1.063	0.0124
Hydrogel- Secondary Immunodeficiency vs Immunocompetent	1.5	1.829	1.23	0.0001
Hydrogel- T cell Immunodeficiency vs B cell Immunodeficiency	1.074	2.242	0.514	0.8499
Hydrogel- Innate Immunodeficiency vs Adaptive Immunodeficiency	1.208	1.779	0.82	0.3378

### Sheet: Graft Complications
Immune status, sex, and autoimmune menopause	OR	UCI	LCI	P value
Silicone- Immunodeficient vs Immunocompetent	1.306	2.162	0.803	0.2086
Silicone- Autoimmune vs Immunocompetent	0.964	1.303	0.712	0.8097
Silicone- Premenopausal Autoimmune vs Postmenopausal Autoimmune	0	0	0	0.0698
Silicone- Premenopausal Immunocompetent vs Postmenopausal Immunocompetent	1.623	3.27	0.806	0.1715
Silicone- M Immunodeficient vs F Immunodeficient	1.42	3.123	0.645	0.3816
Silicone- M Autoimmune vs F Autoimmune	0.49	0.833	0.288	0.0073
Silicone- M Immunocompetent vs F Immunocompetent	0.371	0.564	0.244	0.0001
ECM- Immunodeficient vs Immunocompetent	1.328	1.557	1.133	0.0004
ECM- Autoimmune vs Immunocompetent	1.236	1.381	1.107	0.0002
ECM- Premenopausal Autoimmune vs Postmenopausal Autoimmune	1.5	2.568	0.876	0.1372
ECM- Premenopausal Immunocompetent vs Postmenopausal Immunocompetent	1.36	2.175	0.851	0.1972
ECM- M Immunodeficient vs F Immunodeficient	0.718	0.957	0.538	0.0233
ECM- M Autoimmune vs F Autoimmune	0.787	0.935	0.663	0.0064
ECM- M Immunocompetent vs F Immunocompetent	0.909	1.067	0.755	0.2448
Hydrogel- Immunodeficient vs Immunocompetent	1.456	2.025	1.047	0.025
Hydrogel- Autoimmune vs Immunocompetent	1.025	1.289	0.814	0.8362
Hydrogel- Premenopausal Autoimmune vs Postmenopausal Autoimmune	2.966	6.134	1.434	0.0022
Hydrogel- Premenopausal Immunocompetent vs Postmenopausal Immunocompetent	2.253	4.661	1.089	0.0249
Hydrogel- M Immunodeficient vs F Immunodeficient	0.735	1.323	0.409	0.3035
Hydrogel- M Autoimmune vs F Autoimmune	0.827	1.163	0.588	0.2745
Hydrogel- M Immunocompetent vs F Immunocompetent	1.072	1.485	0.774	0.6742
Age groups and immune status	OR	OR 95% CI UL	OR 95% CI LL	P value
Silicone- 18-35: Immunodeficient vs immunocompetent	0	0	0	0.3458
Silicone- 35-50: Immunodeficient vs immunocompetent	2.419	5.233	1.119	0.0212
Silicone- 50-65: Immunodeficient vs immunocompetent	1.213	2.274	0.647	0.5471
Silicone- 65+: Immunodeficient vs immunocompetent	1.184	2.32	0.604	0.6217
Silicone- 18-35: Autoimmune vs immunocompetent	0	0	0	0.0212
Silicone- 35-50: Autoimmune vs immunocompetent	0.703	1.329	0.372	0.2764
Silicone- 50-65: Autoimmune vs immunocompetent	0.747	1.135	0.492	0.1705
Silicone- 65+: Autoimmune vs immunocompetent	1.065	1.577	0.72	0.7516
ECM- 18-35: Immunodeficient vs immunocompetent	1.168	2.372	0.576	0.6661
ECM- 35-50: Immunodeficient vs immunocompetent	1.129	1.749	0.729	0.5865
ECM- 50-65: Immunodeficient vs immunocompetent	1.515	2.02	1.136	0.0044
ECM- 65+: Immunodeficient vs immunocompetent	1.471	1.826	1.185	0.0004
ECM- 18-35: Autoimmune vs immunocompetent	0.94	1.492	0.592	0.7933
ECM- 35-50: Autoimmune vs immunocompetent	1.197	1.602	0.894	0.2263
ECM- 50-65: Autoimmune vs immunocompetent	1.421	1.746	1.156	0.0008
ECM- 65+: Autoimmune vs immunocompetent	1.331	1.552	1.141	0.0003
Hydrogel- 18-35: Immunodeficient vs immunocompetent	8.864	23.644	3.323	0.0001
Hydrogel- 35-50: Immunodeficient vs immunocompetent	2.449	5.249	1.143	0.0178
Hydrogel- 50-65: Immunodeficient vs immunocompetent	2.124	3.519	1.282	0.0029
Hydrogel- 65+: Immunodeficient vs immunocompetent	1.121	1.865	0.673	0.6608
Hydrogel- 18-35: Autoimmune vs immunocompetent	0.963	2.118	0.438	0.9261
Hydrogel- 35-50: Autoimmune vs immunocompetent	0.908	1.724	0.479	0.7689
Hydrogel- 50-65: Autoimmune vs immunocompetent	1.206	1.788	0.814	0.3502
Hydrogel- 65+: Autoimmune vs immunocompetent	1.119	1.54	0.813	0.4907
VML type and immune status	OR	OR 95% CI UL	OR 95% CI LL	P value
Silicone- Debridement: Immunodeficient vs Immunocompetent	2.441	5.432	1.097	0.0249
Silicone- Debridement: Autoimmune vs Immunocompetent	1.42	2.479	0.814	0.2151
Silicone- Flap: Immunodeficient vs Immunocompetent	1.217	2.259	0.655	0.5341
Silicone- Flap: Autoimmune vs Immunocompetent	0	0	0	0
Silicone- Injury: Immunodeficient vs Immunocompetent	2.206	4.655	1.045	0.033
Silicone- Injury: Autoimmune vs Immunocompetent	1.161	1.969	0.684	0.5806
Silicone- Resection: Immunodeficient vs Immunocompetent	1.181	1.829	0.763	0.464
Silicone- Resection: Autoimmune vs Immunocompetent	3.989	9.451	1.684	0.0008
ECM- Debridement: Immunodeficient vs Immunocompetent	1.273	1.537	1.054	0.012
ECM- Debridement: Autoimmune vs Immunocompetent	1.322	1.507	1.159	0.0001
ECM- Flap: Immunodeficient vs Immunocompetent	1.091	1.49	0.798	0.5857
ECM- Flap: Autoimmune vs Immunocompetent	1.823	2.249	1.478	0.0001
ECM- Injury: Immunodeficient vs Immunocompetent	1.658	2.408	1.142	0.0074
ECM- Injury: Autoimmune vs Immunocompetent	1.121	1.488	0.845	0.4273
ECM- Resection: Immunodeficient vs Immunocompetent	1.396	1.889	1.032	0.03
ECM- Resection: Autoimmune vs Immunocompetent	1.38	7.17	1.11	0.0037
Hydrogel- Debridement: Immunodeficient vs Immunocompetent	1.903	2.886	1.254	0.0021
Hydrogel- Debridement: Autoimmune vs Immunocompetent	1.3	1.763	0.959	0.0908
Hydrogel- Flap: Immunodeficient vs Immunocompetent	1.538	2.902	0.816	0.181
Hydrogel- Flap: Autoimmune vs Immunocompetent	1.478	2.297	0.951	0.0815
Hydrogel- Injury: Immunodeficient vs Immunocompetent	1.86	2.442	0.576	0.6423
Hydrogel- Injury: Autoimmune vs Immunocompetent	0.902	1.45	0.562	0.6711
Hydrogel- Resection: Immunodeficient vs Immunocompetent	2.415	4.498	1.297	0.0043
Hydrogel- Resection: Autoimmune vs Immunocompetent	1.495	2.529	0.884	0.1317
Immunodeficiency type	OR	OR 95% CI UL	OR 95% CI LL	P value
Silicone- Primary Immunodeficiency vs Immunocompetent	1.387	2.459	0.783	0.2604
Silicone- Secondary Immunodeficiency vs Immunocompetent	1.038	1.64	0.657	0.8727
Silicone- T cell Immunodeficiency vs B cell Immunodeficiency	0.75	2.183	0.258	0.5973
Silicone- Innate Immunodeficiency vs Adaptive Immunodeficiency	0.963	1.649	0.562	0.8913
ECM- Primary Immunodeficiency vs Immunocompetent	1.428	1.702	1.199	0.0001
ECM- Secondary Immunodeficiency vs Immunocompetent	1.326	1.556	1.13	0.0005
ECM- T cell Immunodeficiency vs B cell Immunodeficiency	2.238	4.448	1.126	0.0188
ECM- Innate Immunodeficiency vs Adaptive Immunodeficiency	0.735	0.994	0.543	0.0449
Hydrogel- Primary Immunodeficiency vs Immunocompetent	1.361	1.983	0.934	0.107
Hydrogel- Secondary Immunodeficiency vs Immunocompetent	1.378	1.937	0.981	0.0636
Hydrogel- T cell Immunodeficiency vs B cell Immunodeficiency	0.418	1.017	0.172	0.05
Hydrogel- Innate Immunodeficiency vs Adaptive Immunodeficiency	1.414	2.912	0.687	0.3453
